# Genomic wastewater surveillance of human and animal influenza A viruses in California during the 2024-2025 flu season

**DOI:** 10.64898/2026.06.10.26355323

**Authors:** Audrey Liwen Wang, Alexandra Lamtyugina, Minxi Jiang, Alexander T. Yu, Chunye Lu, Debra Wadford, Elisabeth Burnor, Lenore Pipes, Rose Kantor, Kara L. Nelson

**Affiliations:** Department of Civil and Environmental Engineering, University of California, Berkeley, CA, USA; Pacific Biosciences Research Center, University of Hawai’i at Mānoa, Honolulu, HI, USA; California Department of Public Health, Center for Infectious Diseases, Richmond, CA, USA; California Department of Public Health, Center for Laboratory Sciences, Richmond, CA, USA; Physical and Life Sciences Directorate, Lawrence Livermore National Laboratory, Livermore, CA, USA

## Abstract

**Background:** Wastewater genomic surveillance provides an opportunity to detect human and animal influenza A virus (IAV). We aimed to implement an IAV genomic surveillance framework agnostic to subtype, which enables recovery of IAV from multiple hosts and estimation of proportions across subtypes.

## Supplementary Table S3 for "Genomic wastewater surveillance of human and animal influenza A viruses in California during the 2024-2025 flu season"

### Sheet: Table S1
Table S1: Metadata of wastewater samples and sewersheds
sample_id	probe_id	wwtp	sample_collection_date	flow_rate_MG/D	capacity_MG/D	population_served	sample_temperature °C	rainfall_yesterday_or_today	rainful_inch
BKERSFLD_1/2/2025	p35	BKERSFLD	01.02.2025	10.3	25	168750	12.7	None	n.a
BKERSFLD_1/23/2025	p36	BKERSFLD	01.23.2025	12.3	25	168750	4.8	None	n.a
BKERSFLD_2/28/2025	p63	BKERSFLD	02.28.2025	11.8	25	168750	13.3	None	n.a
BKERSFLD_11/14/2024	p9	BKERSFLD	11.14.2024	12	25	168750	4.5	None	n.a
BKERSFLD_11/21/2024	p10	BKERSFLD	11.21.2024	12.3	25	168750	6.3	None	n.a
BKERSFLD_11/28/2024	p11	BKERSFLD	11.28.2024	12.6	25	168750	10.1	None	n.a
BKERSFLD_12/5/2024	p12	BKERSFLD	12.05.2024	11.8	25	168750	6.1	None	n.a
BKERSFLD_12/19/2024	p14	BKERSFLD	12.19.2024	11.7	25	168750	6.6	None	n.a
BKERSFLD_12/26/2024	p34	BKERSFLD	12.26.2024	12.9	25	168750	9.9	None	n.a
CCCSD_1/8/2025	p6	CCCSD	01.08.2025	2	36.3	484800	7.6	None	n.a
CCCSD_1/22/2025	p54	CCCSD	01.22.2025	2	37.4	484800	4	None	n.a
CCCSD_1/29/2025	p55	CCCSD	01.29.2025	2	35.6	484800	5	None	n.a
CCCSD_2/5/2025	p56	CCCSD	02.05.2025	2	53.2	484800	6	None	n.a
CCCSD_2/12/2025	p31	CCCSD	02.12.2025	2	50.7	484800	13.1	Yes	1.18
CCCSD_2/19/2025	p32	CCCSD	02.19.2025	2	47.1	484800	16.4	None	n.a
CCCSD_2/26/2025	p33	CCCSD	02.26.2025	2	41.6	484800	8.4	None	n.a
CCCSD_11/13/2024	p1	CCCSD	11.13.2024	2	32.6	484800	2.6	None	n.a
CCCSD_11/20/2024	p2	CCCSD	11.20.2024	2	32.8	484800	7.4	Yes	0.13
CCCSD_11/27/2024	p3	CCCSD	11.27.2024	2	35.7	484800	4.3	None	n.a
CCCSD_12/4/2024	p4	CCCSD	12.04.2024	2	34.2	484800	12.3	None	n.a
CCCSD_12/11/2024	p25	CCCSD	12.11.2024	2	34.5	484800	10.9	Yes	0.51
CCCSD_12/31/2024	p5	CCCSD	12.31.2024	2	37.4	484800	14.4	None	n.a
LACSD_1/5/2025	p22	LACSD	01.05.2025	254.02	n.a	3500000	4.1	None	n.a
LACSD_1/19/2025	p58	LACSD	01.19.2025	247.02	n.a	3500000	12.9	None	n.a
LACSD_1/26/2025	p59	LACSD	01.26.2025	259.66	n.a	3500000	11.4	None	n.a
LACSD_2/9/2025	p61	LACSD	02.09.2025	254.09	n.a	3500000	18.6	None	n.a
LACSD_2/16/2025	p62	LACSD	02.16.2025	251.03	n.a	3500000	6.7	None	n.a
LACSD_11/10/2024	p17	LACSD	11.10.2024	254.71	n.a	3500000	15.4	None	n.a
LACSD_11/17/2024	p57	LACSD	11.17.2024	254.29	n.a	3500000	3.4	None	n.a
LACSD_11/24/2024	p18	LACSD	11.24.2024	250.25	n.a	3500000	10.1	None	n.a
LACSD_12/15/2024	p20	LACSD	12.15.2024	261.31	n.a	3500000	5.4	None	n.a
LACSD_12/29/2024	p21	LACSD	12.29.2024	260.02	n.a	3500000	7.1	None	n.a

### Sheet: Table S2
Table S2: Reaction mixture for singleplex dPCR M-gene assay
items	volume (uL)
Sample template (uL)	10
4x Probe PCR Master Mix (uL)	10
100X One-Step RT Mix (uL)	0.4
20X Primer/probe mix (uL)	2
Nuclease free H2O (uL)	17.6
Total (uL)	40

### Sheet: Table S3
Table S3: dPCR thermal cycling condition
# cycles	Temperature °C	Duration
1 X	50	40 min
1 X	95	2 min
40 X	95	5 s
	60	30 s

### Sheet: Table S4
Table S4: IAV dPCR/RT-qPCR assays
used by	assay	forward primer	reverse primer	probe	gBlock standard
UCB (dPCR) CDPH (RT-qPCR)	Influenza A virus all (M-gene)	CAA GAC CAA TCY TGT CAC CTC TGA C	GCA TTY TGG ACA AAV CGT CTA CG	/56-ROXN/TGC AGT CCT /ZEN/ CGC TCA CTG GGC ACG/3IABkFQ/	TGGTTAAAGACAAGACCAATTCTGTCACCTTTGACTAAGGGGATTTTAGGGTTTGTTTTCACGCTCACCGTGCCCAGTGAGCGAGGACTGCAGCGTAGACGCTTTGTCCAAAATGCCCTCAATGGG
CDPH (RT-qPCR)	Influenza A virus H5	TAT AGA RGG AGG ATG GCA GG	ACD GCC TCA AAY TGA GTG TT	/5ATTO590N/AG GGG AGT G/TAO/G KTA CGC TGC RGA C/3IAbRQSp/	AGCAGGGTTTATAGAGGGAGGATGGCAGGGAATGGTTGATGGTTGGTATGGGTACCATCATAGCAATGAGCAGGGGAGTGGGTACGCTGCGGACAAAGAATCCACCCAAAAGGCAATAGATGGAGTTACCAATAAGGTCAACTCAATCATTGACAAAATGAACACTCAATTTGAGGCAGTTGGAAGGGA

### Sheet: Table S5
Table S5: M-gene raw data from dPCR (UCB) and ddPCR (CDPH)
probe_id	sample_id	UCB_PMG_M_raw_conc	wastewater_treatment_plant	abbreviated_name	Counties_served	below_LOD	sample_date	pcr_gene_target	pcr_target	raw_concentration	raw_conc_roll_average	norm_pmmov	norm_pmmov_roll_average	region	data_source	sample_type
p1	CCCSD_11/13/2024	0	Contra Costa (Central San)	CCCSD_WWTP	Contra Costa	FALSE	2024-11-13	InfA1	FLUAV	18500	14300	3.91e-05	3.36e-05	ABAHO	CDPH Drinking Water and Radiation Lab	liquid
			Contra Costa (Central San)	CCCSD_WWTP	Contra Costa	FALSE	2024-11-18	InfA1	FLUAV	11500	19300	3.09e-05	1.93e-05	ABAHO	CDPH Drinking Water and Radiation Lab	liquid
p2	CCCSD_11/20/2024	0.73	Contra Costa (Central San)	CCCSD_WWTP	Contra Costa	FALSE	2024-11-20	InfA1	FLUAV	27100	14400	7.68e-06	1.72e-05	ABAHO	CDPH Drinking Water and Radiation Lab	liquid
			Contra Costa (Central San)	CCCSD_WWTP	Contra Costa	FALSE	2024-11-25	InfA1	FLUAV	4570	8500	1.31e-05	2.2e-05	ABAHO	CDPH Drinking Water and Radiation Lab	liquid
p3	CCCSD_11/27/2024	0.37	Contra Costa (Central San)	CCCSD_WWTP	Contra Costa	FALSE	2024-11-27	InfA1	FLUAV	12400	10700	3.09e-05	2.81e-05	ABAHO	CDPH Drinking Water and Radiation Lab	liquid
			Contra Costa (Central San)	CCCSD_WWTP	Contra Costa	FALSE	2024-12-02	InfA1	FLUAV	15100	13300	4.03e-05	3.46e-05	ABAHO	CDPH Drinking Water and Radiation Lab	liquid
p4	CCCSD_12/4/2024	0.213	Contra Costa (Central San)	CCCSD_WWTP	Contra Costa	FALSE	2024-12-04	InfA1	FLUAV	11500	11500	2.89e-05	3.06e-05	ABAHO	CDPH Drinking Water and Radiation Lab	liquid
			Contra Costa (Central San)	CCCSD_WWTP	Contra Costa	FALSE	2024-12-09	InfA1	FLUAV	8030	19400	2.27e-05	4.09e-05	ABAHO	CDPH Drinking Water and Radiation Lab	liquid
p25	CCCSD_12/11/2024	0.325	Contra Costa (Central San)	CCCSD_WWTP	Contra Costa	FALSE	2024-12-11	InfA1	FLUAV	30800	29300	5.9e-05	8.22e-05	ABAHO	CDPH Drinking Water and Radiation Lab	liquid
			Contra Costa (Central San)	CCCSD_WWTP	Contra Costa	FALSE	2024-12-16	InfA1	FLUAV	49200	52500	0.000165	0.000175	ABAHO	CDPH Drinking Water and Radiation Lab	liquid
			Contra Costa (Central San)	CCCSD_WWTP	Contra Costa	FALSE	2024-12-18	InfA1	FLUAV	55800	52500	0.000186	0.000175	ABAHO	CDPH Drinking Water and Radiation Lab	liquid
p5	CCCSD_12/31/2024	0.574	Contra Costa (Central San)	CCCSD_WWTP	Contra Costa	FALSE	2024-12-31	InfA1	FLUAV	26100	44000	6.22e-05	0.000106	ABAHO	CDPH Drinking Water and Radiation Lab	liquid
			Contra Costa (Central San)	CCCSD_WWTP	Contra Costa	FALSE	2025-01-02	InfA1	FLUAV	62000	46700	0.000149	0.000115	ABAHO	CDPH Drinking Water and Radiation Lab	liquid
			Contra Costa (Central San)	CCCSD_WWTP	Contra Costa	FALSE	2025-01-06	InfA1	FLUAV	52000	59100	0.000133	0.000144	ABAHO	CDPH Drinking Water and Radiation Lab	liquid
p6	CCCSD_1/8/2025	0.157	Contra Costa (Central San)	CCCSD_WWTP	Contra Costa	FALSE	2025-01-08	InfA1	FLUAV	63200	57600	0.000149	0.000141	ABAHO	CDPH Drinking Water and Radiation Lab	liquid
			Contra Costa (Central San)	CCCSD_WWTP	Contra Costa	FALSE	2025-01-08	InfA1	FLUAV	63200	57600	0.000149	0.000141	ABAHO	CDPH Drinking Water and Radiation Lab	liquid
			Contra Costa (Central San)	CCCSD_WWTP	Contra Costa	FALSE	2025-01-14	InfA1	FLUAV	31300	46100	0.000127	0.000157	ABAHO	CDPH Drinking Water and Radiation Lab	liquid
			Contra Costa (Central San)	CCCSD_WWTP	Contra Costa	FALSE	2025-01-16	InfA1	FLUAV	60900	54300	0.000186	0.000169	ABAHO	CDPH Drinking Water and Radiation Lab	liquid
			Contra Costa (Central San)	CCCSD_WWTP	Contra Costa	FALSE	2025-01-16	InfA1	FLUAV	60900	54300	0.000186	0.000169	ABAHO	CDPH Drinking Water and Radiation Lab	liquid
			Contra Costa (Central San)	CCCSD_WWTP	Contra Costa	FALSE	2025-01-21	InfA1	FLUAV	70700	113000	0.000195	0.000265	ABAHO	CDPH Drinking Water and Radiation Lab	liquid
			Contra Costa (Central San)	CCCSD_WWTP	Contra Costa	FALSE	2025-01-22	InfA1	FLUAV	155000	113000	0.000335	0.000265	ABAHO	CDPH Drinking Water and Radiation Lab	liquid
p54	CCCSD_1/22/2025	0.686	Contra Costa (Central San)	CCCSD_WWTP	Contra Costa	FALSE	2025-01-22	InfA1	FLUAV	155000	113000	0.000335	0.000265	ABAHO	CDPH Drinking Water and Radiation Lab	liquid
			Contra Costa (Central San)	CCCSD_WWTP	Contra Costa	FALSE	2025-01-29	InfA1	FLUAV	146000	129000	0.000625	0.000426	ABAHO	CDPH Drinking Water and Radiation Lab	liquid
p55	CCCSD_1/29/2025	1.201	Contra Costa (Central San)	CCCSD_WWTP	Contra Costa	FALSE	2025-01-29	InfA1	FLUAV	146000	129000	0.000625	0.000426	ABAHO	CDPH Drinking Water and Radiation Lab	liquid
			Contra Costa (Central San)	CCCSD_WWTP	Contra Costa	FALSE	2025-02-03	InfA1	FLUAV	113000	114000	0.000226	0.0002	ABAHO	CDPH Drinking Water and Radiation Lab	liquid
			Contra Costa (Central San)	CCCSD_WWTP	Contra Costa	FALSE	2025-02-05	InfA1	FLUAV	115000	78200	0.000175	0.000212	ABAHO	CDPH Drinking Water and Radiation Lab	liquid
p56	CCCSD_2/5/2025	0.644	Contra Costa (Central San)	CCCSD_WWTP	Contra Costa	FALSE	2025-02-05	InfA1	FLUAV	115000	78200	0.000175	0.000212	ABAHO	CDPH Drinking Water and Radiation Lab	liquid
			Contra Costa (Central San)	CCCSD_WWTP	Contra Costa	FALSE	2025-02-10	InfA1	FLUAV	6880	13300	0.000234	0.000256	ABAHO	CDPH Drinking Water and Radiation Lab	liquid
p31	CCCSD_2/12/2025	0.166	Contra Costa (Central San)	CCCSD_WWTP	Contra Costa	FALSE	2025-02-12	InfA1	FLUAV	19700	17900	0.000278	0.000199	ABAHO	CDPH Drinking Water and Radiation Lab	liquid
			Contra Costa (Central San)	CCCSD_WWTP	Contra Costa	FALSE	2025-02-17	InfA1	FLUAV	27300	24500	8.36e-05	7.5e-05	ABAHO	CDPH Drinking Water and Radiation Lab	liquid
p32	CCCSD_2/19/2025	1.059	Contra Costa (Central San)	CCCSD_WWTP	Contra Costa	FALSE	2025-02-19	InfA1	FLUAV	21600	26000	6.64e-05	7.31e-05	ABAHO	CDPH Drinking Water and Radiation Lab	liquid
			Contra Costa (Central San)	CCCSD_WWTP	Contra Costa	FALSE	2025-02-24	InfA1	FLUAV	29000	36600	6.93e-05	8.13e-05	ABAHO	CDPH Drinking Water and Radiation Lab	liquid
p33	CCCSD_2/26/2025	0.211	Contra Costa (Central San)	CCCSD_WWTP	Contra Costa	FALSE	2025-02-26	InfA1	FLUAV	44200	30300	9.32e-05	6.85e-05	ABAHO	CDPH Drinking Water and Radiation Lab	liquid
p17	LACSD_11/10/2024	0.161	Los Angeles (County)	LACSD_Jnt	Los Angeles	FALSE	2024-11-10	InfA1	FLUAV	33400	89100	6.06e-05	0.000103	SOCAL	CDPH Drinking Water and Radiation Lab	liquid
			Los Angeles (County)	LACSD_Jnt	Los Angeles	FALSE	2024-11-11	InfA1	FLUAV	55600	89800	8.02e-05	0.000107	SOCAL	CDPH Drinking Water and Radiation Lab	liquid
			Los Angeles (County)	LACSD_Jnt	Los Angeles	FALSE	2024-11-13	InfA1	FLUAV	180000	64700	0.00018	7.66e-05	SOCAL	CDPH Drinking Water and Radiation Lab	liquid
p57	LACSD_11/17/2024	0.054	Los Angeles (County)	LACSD_Jnt	Los Angeles	FALSE	2024-11-17	InfA1	FLUAV	20500	69900	2.44e-05	7.03e-05	SOCAL	CDPH Drinking Water and Radiation Lab	liquid
			Los Angeles (County)	LACSD_Jnt	Los Angeles	FALSE	2024-11-18	InfA1	FLUAV	33800	33000	3.8e-05	3.37e-05	SOCAL	CDPH Drinking Water and Radiation Lab	liquid
			Los Angeles (County)	LACSD_Jnt	Los Angeles	FALSE	2024-11-20	InfA1	FLUAV	44700	39100	3.88e-05	3.51e-05	SOCAL	CDPH Drinking Water and Radiation Lab	liquid
p18	LACSD_11/24/2024	0	Los Angeles (County)	LACSD_Jnt	Los Angeles	FALSE	2024-11-24	InfA1	FLUAV	27700	58000	2.43e-05	4.82e-05	SOCAL	CDPH Drinking Water and Radiation Lab	liquid
			Los Angeles (County)	LACSD_Jnt	Los Angeles	FALSE	2024-11-25	InfA1	FLUAV	69000	62400	5.01e-05	5.13e-05	SOCAL	CDPH Drinking Water and Radiation Lab	liquid
			Los Angeles (County)	LACSD_Jnt	Los Angeles	FALSE	2024-11-27	InfA1	FLUAV	90400	38700	7.94e-05	3.99e-05	SOCAL	CDPH Drinking Water and Radiation Lab	liquid
			Los Angeles (County)	LACSD_Jnt	Los Angeles	FALSE	2024-12-01	InfA1	FLUAV	5810	24400	5.66e-06	4.25e-05	SOCAL	CDPH Drinking Water and Radiation Lab	liquid
			Los Angeles (County)	LACSD_Jnt	Los Angeles	TRUE	2024-12-02	InfA1	FLUAV	750	2440		5.66e-06	SOCAL	CDPH Drinking Water and Radiation Lab	liquid
			Los Angeles (County)	LACSD_Jnt	Los Angeles	TRUE	2024-12-04	InfA1	FLUAV	750	12000		2.29e-05	SOCAL	CDPH Drinking Water and Radiation Lab	liquid
			Los Angeles (County)	LACSD_Jnt	Los Angeles	FALSE	2024-12-08	InfA1	FLUAV	24800	25500	3.45e-05	3.52e-05	SOCAL	CDPH Drinking Water and Radiation Lab	liquid
			Los Angeles (County)	LACSD_Jnt	Los Angeles	FALSE	2024-12-09	InfA1	FLUAV	27800	33800	2.85e-05	3.52e-05	SOCAL	CDPH Drinking Water and Radiation Lab	liquid
			Los Angeles (County)	LACSD_Jnt	Los Angeles	FALSE	2024-12-11	InfA1	FLUAV	48600	23600	4.26e-05	2.5e-05	SOCAL	CDPH Drinking Water and Radiation Lab	liquid
p20	LACSD_12/15/2024	0.053	Los Angeles (County)	LACSD_Jnt	Los Angeles	TRUE	2024-12-15	InfA1	FLUAV	750	24900	4.92e-07	2.43e-05	SOCAL	CDPH Drinking Water and Radiation Lab	liquid
			Los Angeles (County)	LACSD_Jnt	Los Angeles	TRUE	2024-12-15	InfA1	FLUAV	750	24900	4.92e-07	2.43e-05	SOCAL	CDPH Drinking Water and Radiation Lab	liquid
			Los Angeles (County)	LACSD_Jnt	Los Angeles	FALSE	2024-12-16	InfA1	FLUAV	15900	17000	1.89e-05	1.81e-05	SOCAL	CDPH Drinking Water and Radiation Lab	liquid
			Los Angeles (County)	LACSD_Jnt	Los Angeles	FALSE	2024-12-18	InfA1	FLUAV	34500	17000	3.51e-05	1.81e-05	SOCAL	CDPH Drinking Water and Radiation Lab	liquid
p21	LACSD_12/29/2024	0.054	Los Angeles (County)	LACSD_Jnt	Los Angeles	FALSE	2024-12-29	InfA1	FLUAV	59400	31500	6.55e-05	3.45e-05	SOCAL	CDPH Drinking Water and Radiation Lab	liquid
			Los Angeles (County)	LACSD_Jnt	Los Angeles	FALSE	2024-12-30	InfA1	FLUAV	34200	31500	3.73e-05	3.45e-05	SOCAL	CDPH Drinking Water and Radiation Lab	liquid
			Los Angeles (County)	LACSD_Jnt	Los Angeles	TRUE	2025-01-01	InfA1	FLUAV	750	19700	7.47e-07	2.38e-05	SOCAL	CDPH Drinking Water and Radiation Lab	liquid
p22	LACSD_1/5/2025	0	Los Angeles (County)	LACSD_Jnt	Los Angeles	TRUE	2025-01-05	InfA1	FLUAV	750	14600	8.12e-07	2.9e-05	SOCAL	CDPH Drinking Water and Radiation Lab	liquid
			Los Angeles (County)	LACSD_Jnt	Los Angeles	TRUE	2025-01-05	InfA1	FLUAV	750	14600	8.12e-07	2.9e-05	SOCAL	CDPH Drinking Water and Radiation Lab	liquid
			Los Angeles (County)	LACSD_Jnt	Los Angeles	FALSE	2025-01-06	InfA1	FLUAV	3520	19200	1.46e-05	3.84e-05	SOCAL	CDPH Drinking Water and Radiation Lab	liquid
			Los Angeles (County)	LACSD_Jnt	Los Angeles	FALSE	2025-01-08	InfA1	FLUAV	53400	25500	9.97e-05	4.05e-05	SOCAL	CDPH Drinking Water and Radiation Lab	liquid
			Los Angeles (County)	LACSD_Jnt	Los Angeles	FALSE	2025-01-12	InfA1	FLUAV	35100	38700	4.17e-05	5.46e-05	SOCAL	CDPH Drinking Water and Radiation Lab	liquid
			Los Angeles (County)	LACSD_Jnt	Los Angeles	FALSE	2025-01-12	InfA1	FLUAV	35100	38700	4.17e-05	5.46e-05	SOCAL	CDPH Drinking Water and Radiation Lab	liquid
			Los Angeles (County)	LACSD_Jnt	Los Angeles	FALSE	2025-01-13	InfA1	FLUAV	34500	33900	4.56e-05	3.96e-05	SOCAL	CDPH Drinking Water and Radiation Lab	liquid
			Los Angeles (County)	LACSD_Jnt	Los Angeles	FALSE	2025-01-15	InfA1	FLUAV	31900	29400	3.14e-05	3.46e-05	SOCAL	CDPH Drinking Water and Radiation Lab	liquid
			Los Angeles (County)	LACSD_Jnt	Los Angeles	FALSE	2025-01-19	InfA1	FLUAV	24000	36900	3.15e-05	5.95e-05	SOCAL	CDPH Drinking Water and Radiation Lab	liquid
p58	LACSD_1/19/2025	0	Los Angeles (County)	LACSD_Jnt	Los Angeles	FALSE	2025-01-19	InfA1	FLUAV	24000	36900	3.15e-05	5.95e-05	SOCAL	CDPH Drinking Water and Radiation Lab	liquid
			Los Angeles (County)	LACSD_Jnt	Los Angeles	FALSE	2025-01-20	InfA1	FLUAV	21500	38600	2.27e-05	6.88e-05	SOCAL	CDPH Drinking Water and Radiation Lab	liquid
			Los Angeles (County)	LACSD_Jnt	Los Angeles	FALSE	2025-01-22	InfA1	FLUAV	70200	23500	0.000152	4.16e-05	SOCAL	CDPH Drinking Water and Radiation Lab	liquid
p59	LACSD_1/26/2025	0	Los Angeles (County)	LACSD_Jnt	Los Angeles	TRUE	2025-01-26	InfA1	FLUAV	750	32400	8.08e-07	5.15e-05	SOCAL	CDPH Drinking Water and Radiation Lab	liquid
			Los Angeles (County)	LACSD_Jnt	Los Angeles	TRUE	2025-01-26	InfA1	FLUAV	750	32400	8.08e-07	5.15e-05	SOCAL	CDPH Drinking Water and Radiation Lab	liquid
			Los Angeles (County)	LACSD_Jnt	Los Angeles	TRUE	2025-01-27	InfA1	FLUAV	750	19800	8.47e-07	1.8e-05	SOCAL	CDPH Drinking Water and Radiation Lab	liquid
			Los Angeles (County)	LACSD_Jnt	Los Angeles	FALSE	2025-01-29	InfA1	FLUAV	57800	20500	5.22e-05	1.97e-05	SOCAL	CDPH Drinking Water and Radiation Lab	liquid
			Los Angeles (County)	LACSD_Jnt	Los Angeles	FALSE	2025-02-02	InfA1	FLUAV	21900	25400	2.27e-05	2.54e-05	SOCAL	CDPH Drinking Water and Radiation Lab	liquid
			Los Angeles (County)	LACSD_Jnt	Los Angeles	FALSE	2025-02-02	InfA1	FLUAV	21900	25400	2.27e-05	2.54e-05	SOCAL	CDPH Drinking Water and Radiation Lab	liquid
			Los Angeles (County)	LACSD_Jnt	Los Angeles	FALSE	2025-02-03	InfA1	FLUAV	21200	14600	2.2e-05	1.64e-05	SOCAL	CDPH Drinking Water and Radiation Lab	liquid
			Los Angeles (County)	LACSD_Jnt	Los Angeles	TRUE	2025-02-05	InfA1	FLUAV	750	11500	4.53e-06	1.33e-05	SOCAL	CDPH Drinking Water and Radiation Lab	liquid
			Los Angeles (County)	LACSD_Jnt	Los Angeles	FALSE	2025-02-09	InfA1	FLUAV	2140	1700	3.76e-06	3.91e-06	SOCAL	CDPH Drinking Water and Radiation Lab	liquid
p61	LACSD_2/9/2025	0	Los Angeles (County)	LACSD_Jnt	Los Angeles	FALSE	2025-02-09	InfA1	FLUAV	2140	1700	3.76e-06	3.91e-06	SOCAL	CDPH Drinking Water and Radiation Lab	liquid
			Los Angeles (County)	LACSD_Jnt	Los Angeles	FALSE	2025-02-12	InfA1	FLUAV	2200	1460	3.44e-06	2.38e-06	SOCAL	CDPH Drinking Water and Radiation Lab	liquid
			Los Angeles (County)	LACSD_Jnt	Los Angeles	TRUE	2025-02-16	InfA1	FLUAV	750	1110	1.35e-06	1.64e-06	SOCAL	CDPH Drinking Water and Radiation Lab	liquid
p62	LACSD_2/16/2025	0.054	Los Angeles (County)	LACSD_Jnt	Los Angeles	TRUE	2025-02-16	InfA1	FLUAV	750	1110	1.35e-06	1.64e-06	SOCAL	CDPH Drinking Water and Radiation Lab	liquid
p9	BKERSFLD_11/14/2024	0.054	Kern (East Bakersfield)	BKERSFLD_P2	Kern	FALSE	2024-11-14	InfA1	FLUAV	17600	12900	2.2e-05	1.54e-05	SJVC	CDPH Drinking Water and Radiation Lab	liquid
			Kern (East Bakersfield)	BKERSFLD_P2	Kern	FALSE	2024-11-19	InfA1	FLUAV	14000	21400	1.7e-05	2.68e-05	SJVC	CDPH Drinking Water and Radiation Lab	liquid
			Kern (East Bakersfield)	BKERSFLD_P2	Kern	FALSE	2024-11-20	InfA1	FLUAV	17300	21400	2.4e-05	2.68e-05	SJVC	CDPH Drinking Water and Radiation Lab	liquid
p10	BKERSFLD_11/21/2024	0.054	Kern (East Bakersfield)	BKERSFLD_P2	Kern	FALSE	2024-11-21	InfA1	FLUAV	32900	18000	3.92e-05	2.35e-05	SJVC	CDPH Drinking Water and Radiation Lab	liquid
			Kern (East Bakersfield)	BKERSFLD_P2	Kern	FALSE	2024-11-26	InfA1	FLUAV	7660	10600	1.37e-05	1.8e-05	SJVC	CDPH Drinking Water and Radiation Lab	liquid
			Kern (East Bakersfield)	BKERSFLD_P2	Kern	FALSE	2024-11-27	InfA1	FLUAV	12400	10600	2.26e-05	1.8e-05	SJVC	CDPH Drinking Water and Radiation Lab	liquid
p11	BKERSFLD_11/28/2024	0.223	Kern (East Bakersfield)	BKERSFLD_P2	Kern	FALSE	2024-11-28	InfA1	FLUAV	11600	11800	1.78e-05	2.31e-05	SJVC	CDPH Drinking Water and Radiation Lab	liquid
			Kern (East Bakersfield)	BKERSFLD_P2	Kern	FALSE	2024-11-28	InfA1	FLUAV	11600	11800	1.78e-05	2.31e-05	SJVC	CDPH Drinking Water and Radiation Lab	liquid
			Kern (East Bakersfield)	BKERSFLD_P2	Kern	FALSE	2024-12-03	InfA1	FLUAV	15500	11300	3.85e-05	2.36e-05	SJVC	CDPH Drinking Water and Radiation Lab	liquid
			Kern (East Bakersfield)	BKERSFLD_P2	Kern	FALSE	2024-12-04	InfA1	FLUAV	1760	11300	2.97e-06	2.36e-05	SJVC	CDPH Drinking Water and Radiation Lab	liquid
p12	BKERSFLD_12/5/2024	0.595	Kern (East Bakersfield)	BKERSFLD_P2	Kern	FALSE	2024-12-05	InfA1	FLUAV	16600	13400	2.93e-05	2.31e-05	SJVC	CDPH Drinking Water and Radiation Lab	liquid
			Kern (East Bakersfield)	BKERSFLD_P2	Kern	FALSE	2024-12-05	InfA1	FLUAV	16600	13400	2.93e-05	2.31e-05	SJVC	CDPH Drinking Water and Radiation Lab	liquid
			Kern (East Bakersfield)	BKERSFLD_P2	Kern	FALSE	2024-12-10	InfA1	FLUAV	19800	27300	2.18e-05	3.28e-05	SJVC	CDPH Drinking Water and Radiation Lab	liquid
			Kern (East Bakersfield)	BKERSFLD_P2	Kern	FALSE	2024-12-10	InfA1	FLUAV	19800	27300	2.18e-05	3.28e-05	SJVC	CDPH Drinking Water and Radiation Lab	liquid
			Kern (East Bakersfield)	BKERSFLD_P2	Kern	FALSE	2024-12-11	InfA1	FLUAV	20800	27300	2.43e-05	3.28e-05	SJVC	CDPH Drinking Water and Radiation Lab	liquid
			Kern (East Bakersfield)	BKERSFLD_P2	Kern	FALSE	2024-12-12	InfA1	FLUAV	41300	26900	5.22e-05	3.11e-05	SJVC	CDPH Drinking Water and Radiation Lab	liquid
			Kern (East Bakersfield)	BKERSFLD_P2	Kern	FALSE	2024-12-12	InfA1	FLUAV	41300	26900	5.22e-05	3.11e-05	SJVC	CDPH Drinking Water and Radiation Lab	liquid
			Kern (East Bakersfield)	BKERSFLD_P2	Kern	FALSE	2024-12-17	InfA1	FLUAV	25600	24600	2.6e-05	3.55e-05	SJVC	CDPH Drinking Water and Radiation Lab	liquid
			Kern (East Bakersfield)	BKERSFLD_P2	Kern	FALSE	2024-12-18	InfA1	FLUAV	32500	24600	5.11e-05	3.55e-05	SJVC	CDPH Drinking Water and Radiation Lab	liquid
p14	BKERSFLD_12/19/2024	0.054	Kern (East Bakersfield)	BKERSFLD_P2	Kern	FALSE	2024-12-19	InfA1	FLUAV	15800	28500	2.93e-05	3.68e-05	SJVC	CDPH Drinking Water and Radiation Lab	liquid
			Kern (East Bakersfield)	BKERSFLD_P2	Kern	FALSE	2024-12-19	InfA1	FLUAV	15800	28500	2.93e-05	3.68e-05	SJVC	CDPH Drinking Water and Radiation Lab	liquid
			Kern (East Bakersfield)	BKERSFLD_P2	Kern	FALSE	2024-12-24	InfA1	FLUAV	40100	51000	4.08e-05	6.94e-05	SJVC	CDPH Drinking Water and Radiation Lab	liquid
			Kern (East Bakersfield)	BKERSFLD_P2	Kern	FALSE	2024-12-25	InfA1	FLUAV	46900	51000	6.49e-05	6.94e-05	SJVC	CDPH Drinking Water and Radiation Lab	liquid
p34	BKERSFLD_12/26/2024	0.542	Kern (East Bakersfield)	BKERSFLD_P2	Kern	FALSE	2024-12-26	InfA1	FLUAV	66200	48100	0.000102	7.48e-05	SJVC	CDPH Drinking Water and Radiation Lab	liquid
			Kern (East Bakersfield)	BKERSFLD_P2	Kern	FALSE	2024-12-31	InfA1	FLUAV	39200	53900	9.11e-05	8.55e-05	SJVC	CDPH Drinking Water and Radiation Lab	liquid
			Kern (East Bakersfield)	BKERSFLD_P2	Kern	FALSE	2025-01-01	InfA1	FLUAV	46200	53900	6.63e-05	8.55e-05	SJVC	CDPH Drinking Water and Radiation Lab	liquid
p35	BKERSFLD_1/2/2025	0	Kern (East Bakersfield)	BKERSFLD_P2	Kern	FALSE	2025-01-02	InfA1	FLUAV	76200	42300	9.93e-05	6.55e-05	SJVC	CDPH Drinking Water and Radiation Lab	liquid
			Kern (East Bakersfield)	BKERSFLD_P2	Kern	FALSE	2025-01-07	InfA1	FLUAV	7570	45500	5.21e-06	3.37e-05	SJVC	CDPH Drinking Water and Radiation Lab	liquid
			Kern (East Bakersfield)	BKERSFLD_P2	Kern	FALSE	2025-01-08	InfA1	FLUAV	41300	45500	2.26e-05	3.37e-05	SJVC	CDPH Drinking Water and Radiation Lab	liquid
			Kern (East Bakersfield)	BKERSFLD_P2	Kern	FALSE	2025-01-09	InfA1	FLUAV	87600	47300	7.34e-05	4.61e-05	SJVC	CDPH Drinking Water and Radiation Lab	liquid
			Kern (East Bakersfield)	BKERSFLD_P2	Kern	FALSE	2025-01-14	InfA1	FLUAV	52900	40800	8.34e-05	5.55e-05	SJVC	CDPH Drinking Water and Radiation Lab	liquid
			Kern (East Bakersfield)	BKERSFLD_P2	Kern	FALSE	2025-01-15	InfA1	FLUAV	28700	40800	2.76e-05	5.55e-05	SJVC	CDPH Drinking Water and Radiation Lab	liquid
p36	BKERSFLD_1/23/2025	0	Kern (East Bakersfield)	BKERSFLD_P2	Kern	FALSE	2025-01-23	InfA1	FLUAV	58800	58800	8.4e-05	8.4e-05	SJVC	CDPH Drinking Water and Radiation Lab	liquid
			Kern (East Bakersfield)	BKERSFLD_P2	Kern	FALSE	2025-02-11	InfA1	FLUAV	3260	3260	1.42e-05	1.42e-05	SJVC	CDPH Drinking Water and Radiation Lab	liquid
			Kern (East Bakersfield)	BKERSFLD_P2	Kern	FALSE	2025-02-19	InfA1	FLUAV	14100	14900	1.5e-05	2.12e-05	SJVC	CDPH Drinking Water and Radiation Lab	liquid
			Kern (East Bakersfield)	BKERSFLD_P2	Kern	FALSE	2025-02-24	InfA1	FLUAV	15600	13700	2.75e-05	1.63e-05	SJVC	CDPH Drinking Water and Radiation Lab	liquid
			Kern (East Bakersfield)	BKERSFLD_P2	Kern	FALSE	2025-02-25	InfA1	FLUAV	13700	13700	1.37e-05	1.63e-05	SJVC	CDPH Drinking Water and Radiation Lab	liquid
			Kern (East Bakersfield)	BKERSFLD_P2	Kern	FALSE	2025-02-25	InfA1	FLUAV	13700	13700	1.37e-05	1.63e-05	SJVC	CDPH Drinking Water and Radiation Lab	liquid
			Kern (East Bakersfield)	BKERSFLD_P2	Kern	FALSE	2025-02-26	InfA1	FLUAV	6700	13700	9.82e-06	1.63e-05	SJVC	CDPH Drinking Water and Radiation Lab	liquid
p63	BKERSFLD_2/28/2025	0	Kern (East Bakersfield)	BKERSFLD_P2	Kern	FALSE	2025-02-28	InfA1	FLUAV	19000	12400	1.43e-05	1.42e-05	SJVC	CDPH Drinking Water and Radiation Lab	liquid

### Sheet: Table S6
Table S6: H5 and M RT-PCR raw data from all sources (CDPH, CDC NWSS, and WastewaterSCAN)
Region	County (City/Utility)	WWTP	Sample Date	Sample Type	PCR Target	Below Lod	Raw Concentration	Norm Pmmov	Data Source
Central California	Kern (East Bakersfield)	BKERSFLD	2024-11-19	liquid	Influenza A (H5)	FALSE	11400	13.8	CDPH Drinking Water and Radiation Lab
Central California	Kern (East Bakersfield)	BKERSFLD	2024-11-20	liquid	Influenza A (H5)	FALSE	18200	25.1	CDPH Drinking Water and Radiation Lab
Central California	Kern (East Bakersfield)	BKERSFLD	2024-11-21	liquid	Influenza A (H5)	FALSE	26600	31.8	CDPH Drinking Water and Radiation Lab
Central California	Kern (East Bakersfield)	BKERSFLD	2024-11-26	liquid	Influenza A (H5)	FALSE	8540	15.2	CDPH Drinking Water and Radiation Lab
Central California	Kern (East Bakersfield)	BKERSFLD	2024-11-27	liquid	Influenza A (H5)	FALSE	18600	33.8	CDPH Drinking Water and Radiation Lab
Central California	Kern (East Bakersfield)	BKERSFLD	2024-11-28	liquid	Influenza A (H5)	FALSE	10500	16.1	CDPH Drinking Water and Radiation Lab
Central California	Kern (East Bakersfield)	BKERSFLD	2024-12-03	liquid	Influenza A (H5)	FALSE	6940	17.2	CDPH Drinking Water and Radiation Lab
Central California	Kern (East Bakersfield)	BKERSFLD	2024-12-04	liquid	Influenza A (H5)	FALSE	12600	21.3	CDPH Drinking Water and Radiation Lab
Central California	Kern (East Bakersfield)	BKERSFLD	2024-12-05	liquid	Influenza A (H5)	FALSE	8500	15	CDPH Drinking Water and Radiation Lab
Central California	Kern (East Bakersfield)	BKERSFLD	2024-12-10	liquid	Influenza A (H5)	FALSE	7920	8.7	CDPH Drinking Water and Radiation Lab
Central California	Kern (East Bakersfield)	BKERSFLD	2024-12-11	liquid	Influenza A (H5)	TRUE	2500	2.9	CDPH Drinking Water and Radiation Lab
Central California	Kern (East Bakersfield)	BKERSFLD	2024-12-12	liquid	Influenza A (H5)	FALSE	10300	13	CDPH Drinking Water and Radiation Lab
Central California	Kern (East Bakersfield)	BKERSFLD	2024-12-24	liquid	Influenza A (H5)	TRUE	2500	2.5	CDPH Drinking Water and Radiation Lab
Central California	Kern (East Bakersfield)	BKERSFLD	2024-12-25	liquid	Influenza A (H5)	FALSE	7640	10.6	CDPH Drinking Water and Radiation Lab
Central California	Kern (East Bakersfield)	BKERSFLD	2024-12-26	liquid	Influenza A (H5)	FALSE	14400	22.3	CDPH Drinking Water and Radiation Lab
Central California	Kern (East Bakersfield)	BKERSFLD	2024-12-31	liquid	Influenza A (H5)	FALSE	12700	29.6	CDPH Drinking Water and Radiation Lab
Central California	Kern (East Bakersfield)	BKERSFLD	2025-01-01	liquid	Influenza A (H5)	FALSE	8280	11.9	CDPH Drinking Water and Radiation Lab
Central California	Kern (East Bakersfield)	BKERSFLD	2025-01-02	liquid	Influenza A (H5)	FALSE	5070	6.6	CDPH Drinking Water and Radiation Lab
Central California	Kern (East Bakersfield)	BKERSFLD	2025-01-07	liquid	Influenza A (H5)	TRUE	2500	1.7	CDPH Drinking Water and Radiation Lab
Central California	Kern (East Bakersfield)	BKERSFLD	2025-01-08	liquid	Influenza A (H5)	TRUE	2500	1.4	CDPH Drinking Water and Radiation Lab
Central California	Kern (East Bakersfield)	BKERSFLD	2025-01-09	liquid	Influenza A (H5)	TRUE	2500	2.1	CDPH Drinking Water and Radiation Lab
Central California	Kern (East Bakersfield)	BKERSFLD	2025-01-14	liquid	Influenza A (H5)	TRUE	2500	3.9	CDPH Drinking Water and Radiation Lab
Central California	Kern (East Bakersfield)	BKERSFLD	2025-01-15	liquid	Influenza A (H5)	TRUE	2500	2.4	CDPH Drinking Water and Radiation Lab
Central California	Kern (East Bakersfield)	BKERSFLD	2025-02-11	liquid	Influenza A (H5)	TRUE	2500	10.9	CDPH Drinking Water and Radiation Lab
Central California	Kern (East Bakersfield)	BKERSFLD	2025-02-19	liquid	Influenza A (H5)	TRUE	2500	2.6	CDPH Drinking Water and Radiation Lab
Central California	Kern (East Bakersfield)	BKERSFLD	2025-02-24	liquid	Influenza A (H5)	TRUE	2500	4.4	CDPH Drinking Water and Radiation Lab
Central California	Kern (East Bakersfield)	BKERSFLD	2025-02-25	liquid	Influenza A (H5)	TRUE	2500	2.5	CDPH Drinking Water and Radiation Lab
Central California	Kern (East Bakersfield)	BKERSFLD	2025-02-26	liquid	Influenza A (H5)	TRUE	2500	3.7	CDPH Drinking Water and Radiation Lab
Central California	Kern (East Bakersfield)	BKERSFLD	2025-02-28	liquid	Influenza A (H5)	TRUE	2500	1.9	CDPH Drinking Water and Radiation Lab
Bay Area	Contra Costa (Central San)	CCCSD	2024-12-09	liquid	Influenza A (H5)	TRUE	2500	7.1	CDPH Drinking Water and Radiation Lab
Bay Area	Contra Costa (Central San)	CCCSD	2024-12-11	liquid	Influenza A (H5)	TRUE	2500	4.8	CDPH Drinking Water and Radiation Lab
Bay Area	Contra Costa (Central San)	CCCSD	2024-12-16	liquid	Influenza A (H5)	FALSE	15500	51.8	CDPH Drinking Water and Radiation Lab
Bay Area	Contra Costa (Central San)	CCCSD	2024-12-18	liquid	Influenza A (H5)	FALSE	10400	34.6	CDPH Drinking Water and Radiation Lab
Bay Area	Contra Costa (Central San)	CCCSD	2024-12-31	liquid	Influenza A (H5)	FALSE	5450	13	CDPH Drinking Water and Radiation Lab
Bay Area	Contra Costa (Central San)	CCCSD	2025-01-02	liquid	Influenza A (H5)	FALSE	10800	26.1	CDPH Drinking Water and Radiation Lab
Bay Area	Contra Costa (Central San)	CCCSD	2025-01-06	liquid	Influenza A (H5)	FALSE	9770	25	CDPH Drinking Water and Radiation Lab
Bay Area	Contra Costa (Central San)	CCCSD	2025-01-08	liquid	Influenza A (H5)	FALSE	8600	20.2	CDPH Drinking Water and Radiation Lab
Bay Area	Contra Costa (Central San)	CCCSD	2025-01-14	liquid	Influenza A (H5)	TRUE	2500	10.2	CDPH Drinking Water and Radiation Lab
Bay Area	Contra Costa (Central San)	CCCSD	2025-01-16	liquid	Influenza A (H5)	TRUE	2500	7.6	CDPH Drinking Water and Radiation Lab
Bay Area	Contra Costa (Central San)	CCCSD	2025-01-22	liquid	Influenza A (H5)	FALSE	10100	21.8	CDPH Drinking Water and Radiation Lab
Bay Area	Contra Costa (Central San)	CCCSD	2025-01-29	liquid	Influenza A (H5)	TRUE	2500	10.7	CDPH Drinking Water and Radiation Lab
Bay Area	Contra Costa (Central San)	CCCSD	2025-02-03	liquid	Influenza A (H5)	TRUE	2500	5	CDPH Drinking Water and Radiation Lab
Bay Area	Contra Costa (Central San)	CCCSD	2025-02-05	liquid	Influenza A (H5)	TRUE	2500	3.8	CDPH Drinking Water and Radiation Lab
Bay Area	Contra Costa (Central San)	CCCSD	2025-02-10	liquid	Influenza A (H5)	TRUE	2500	5.1	CDPH Drinking Water and Radiation Lab
Bay Area	Contra Costa (Central San)	CCCSD	2025-02-12	liquid	Influenza A (H5)	TRUE	2500	5.1	CDPH Drinking Water and Radiation Lab
Bay Area	Contra Costa (Central San)	CCCSD	2025-02-17	liquid	Influenza A (H5)	TRUE	2500	7.7	CDPH Drinking Water and Radiation Lab
Bay Area	Contra Costa (Central San)	CCCSD	2025-02-19	liquid	Influenza A (H5)	TRUE	2500	7.7	CDPH Drinking Water and Radiation Lab
Bay Area	Contra Costa (Central San)	CCCSD	2025-02-24	liquid	Influenza A (H5)	TRUE	2500	6	CDPH Drinking Water and Radiation Lab
Bay Area	Contra Costa (Central San)	CCCSD	2025-02-26	liquid	Influenza A (H5)	TRUE	2500	5.3	CDPH Drinking Water and Radiation Lab
Bay Area	Contra Costa (Central San)	CCCSD	2024-11-05	liquid	Influenza A (H5)	TRUE	750	4.3	CDC NWSS Commercial Contract (Verily)
Bay Area	Contra Costa (Central San)	CCCSD	2024-11-07	liquid	Influenza A (H5)	TRUE	750	2.9	CDC NWSS Commercial Contract (Verily)
Bay Area	Contra Costa (Central San)	CCCSD	2024-11-12	liquid	Influenza A (H5)	FALSE	3010	8.1	CDC NWSS Commercial Contract (Verily)
Bay Area	Contra Costa (Central San)	CCCSD	2024-11-14	liquid	Influenza A (H5)	TRUE	750	3.6	CDC NWSS Commercial Contract (Verily)
Bay Area	Contra Costa (Central San)	CCCSD	2024-11-19	liquid	Influenza A (H5)	FALSE	1940	12.9	CDC NWSS Commercial Contract (Verily)
Bay Area	Contra Costa (Central San)	CCCSD	2024-11-21	liquid	Influenza A (H5)	TRUE	750	3.1	CDC NWSS Commercial Contract (Verily)
Bay Area	Contra Costa (Central San)	CCCSD	2024-11-26	liquid	Influenza A (H5)	TRUE	750	4	CDC NWSS Commercial Contract (Verily)
Bay Area	Contra Costa (Central San)	CCCSD	2024-11-28	liquid	Influenza A (H5)	TRUE	750	2.7	CDC NWSS Commercial Contract (Verily)
Bay Area	Contra Costa (Central San)	CCCSD	2024-12-03	liquid	Influenza A (H5)	FALSE	5620	20.1	CDC NWSS Commercial Contract (Verily)
Bay Area	Contra Costa (Central San)	CCCSD	2024-12-05	liquid	Influenza A (H5)	TRUE	750	3.7	CDC NWSS Commercial Contract (Verily)
Bay Area	Contra Costa (Central San)	CCCSD	2024-12-10	liquid	Influenza A (H5)	TRUE	750	3.2	CDC NWSS Commercial Contract (Verily)
Bay Area	Contra Costa (Central San)	CCCSD	2024-12-12	liquid	Influenza A (H5)	FALSE	4060	16.8	CDC NWSS Commercial Contract (Verily)
Bay Area	Contra Costa (Central San)	CCCSD	2024-12-17	liquid	Influenza A (H5)	FALSE	3620	16.3	CDC NWSS Commercial Contract (Verily)
Bay Area	Contra Costa (Central San)	CCCSD	2024-12-19	liquid	Influenza A (H5)	FALSE	10000	62.3	CDC NWSS Commercial Contract (Verily)
Bay Area	Contra Costa (Central San)	CCCSD	2024-12-26	liquid	Influenza A (H5)	FALSE	7660	64.3	CDC NWSS Commercial Contract (Verily)
Bay Area	Contra Costa (Central San)	CCCSD	2025-01-02	liquid	Influenza A (H5)	FALSE	5300	25.2	CDC NWSS Commercial Contract (Verily)
Bay Area	Contra Costa (Central San)	CCCSD	2025-01-07	liquid	Influenza A (H5)	FALSE	6950	30.2	CDC NWSS Commercial Contract (Verily)
Bay Area	Contra Costa (Central San)	CCCSD	2025-01-09	liquid	Influenza A (H5)	TRUE	750	4.4	CDC NWSS Commercial Contract (Verily)
Bay Area	Contra Costa (Central San)	CCCSD	2025-01-14	liquid	Influenza A (H5)	TRUE	750	2.7	CDC NWSS Commercial Contract (Verily)
Bay Area	Contra Costa (Central San)	CCCSD	2025-01-16	liquid	Influenza A (H5)	TRUE	750	7.8	CDC NWSS Commercial Contract (Verily)
Bay Area	Contra Costa (Central San)	CCCSD	2025-01-21	liquid	Influenza A (H5)	TRUE	750	4.7	CDC NWSS Commercial Contract (Verily)
Bay Area	Contra Costa (Central San)	CCCSD	2025-01-23	liquid	Influenza A (H5)	TRUE	750	4.2	CDC NWSS Commercial Contract (Verily)
Bay Area	Contra Costa (Central San)	CCCSD	2025-01-28	liquid	Influenza A (H5)	TRUE	750	4	CDC NWSS Commercial Contract (Verily)
Bay Area	Contra Costa (Central San)	CCCSD	2025-01-30	liquid	Influenza A (H5)	TRUE	750	5.5	CDC NWSS Commercial Contract (Verily)
Bay Area	Contra Costa (Central San)	CCCSD	2025-02-04	liquid	Influenza A (H5)	TRUE	750	6.2	CDC NWSS Commercial Contract (Verily)
Bay Area	Contra Costa (Central San)	CCCSD	2025-02-06	liquid	Influenza A (H5)	TRUE	750	5.2	CDC NWSS Commercial Contract (Verily)
Bay Area	Contra Costa (Central San)	CCCSD	2025-02-11	liquid	Influenza A (H5)	TRUE	750	5.5	CDC NWSS Commercial Contract (Verily)
Bay Area	Contra Costa (Central San)	CCCSD	2025-02-13	liquid	Influenza A (H5)	TRUE	750	6.3	CDC NWSS Commercial Contract (Verily)
Bay Area	Contra Costa (Central San)	CCCSD	2025-02-18	liquid	Influenza A (H5)	TRUE	750	4.8	CDC NWSS Commercial Contract (Verily)
Bay Area	Contra Costa (Central San)	CCCSD	2025-02-20	liquid	Influenza A (H5)	TRUE	750	4.4	CDC NWSS Commercial Contract (Verily)
Bay Area	Contra Costa (Central San)	CCCSD	2025-02-25	liquid	Influenza A (H5)	TRUE	750	3.9	CDC NWSS Commercial Contract (Verily)
Bay Area	Contra Costa (Central San)	CCCSD	2025-02-27	liquid	Influenza A (H5)	TRUE	750	3.8	CDC NWSS Commercial Contract (Verily)
Los Angeles	Los Angeles (County)	LACSD	2024-11-20	liquid	Influenza A (H5)	FALSE	62800	54.6	CDPH Drinking Water and Radiation Lab
Los Angeles	Los Angeles (County)	LACSD	2024-12-08	liquid	Influenza A (H5)	FALSE	7320	10.2	CDPH Drinking Water and Radiation Lab
Los Angeles	Los Angeles (County)	LACSD	2024-12-09	liquid	Influenza A (H5)	FALSE	28600	29.2	CDPH Drinking Water and Radiation Lab
Los Angeles	Los Angeles (County)	LACSD	2024-12-11	liquid	Influenza A (H5)	FALSE	22300	19.5	CDPH Drinking Water and Radiation Lab
Los Angeles	Los Angeles (County)	LACSD	2024-12-15	liquid	Influenza A (H5)	TRUE	2500	1.6	CDPH Drinking Water and Radiation Lab
Los Angeles	Los Angeles (County)	LACSD	2024-12-16	liquid	Influenza A (H5)	TRUE	2500	3	CDPH Drinking Water and Radiation Lab
Los Angeles	Los Angeles (County)	LACSD	2024-12-29	liquid	Influenza A (H5)	FALSE	6870	7.6	CDPH Drinking Water and Radiation Lab
Los Angeles	Los Angeles (County)	LACSD	2024-12-30	liquid	Influenza A (H5)	FALSE	11100	12.1	CDPH Drinking Water and Radiation Lab
Los Angeles	Los Angeles (County)	LACSD	2025-01-01	liquid	Influenza A (H5)	TRUE	2500	2.5	CDPH Drinking Water and Radiation Lab
Los Angeles	Los Angeles (County)	LACSD	2025-01-05	liquid	Influenza A (H5)	TRUE	2500	2.7	CDPH Drinking Water and Radiation Lab
Los Angeles	Los Angeles (County)	LACSD	2025-01-06	liquid	Influenza A (H5)	FALSE	12900	53.3	CDPH Drinking Water and Radiation Lab
Los Angeles	Los Angeles (County)	LACSD	2025-01-08	liquid	Influenza A (H5)	FALSE	9380	17.5	CDPH Drinking Water and Radiation Lab
Los Angeles	Los Angeles (County)	LACSD	2025-01-12	liquid	Influenza A (H5)	FALSE	5150	6.1	CDPH Drinking Water and Radiation Lab
Los Angeles	Los Angeles (County)	LACSD	2025-01-13	liquid	Influenza A (H5)	TRUE	2500	3.3	CDPH Drinking Water and Radiation Lab
Los Angeles	Los Angeles (County)	LACSD	2025-01-15	liquid	Influenza A (H5)	FALSE	11200	11	CDPH Drinking Water and Radiation Lab
Los Angeles	Los Angeles (County)	LACSD	2025-01-22	liquid	Influenza A (H5)	TRUE	2500	5.4	CDPH Drinking Water and Radiation Lab
Los Angeles	Los Angeles (County)	LACSD	2025-01-26	liquid	Influenza A (H5)	TRUE	2500	2.7	CDPH Drinking Water and Radiation Lab
Los Angeles	Los Angeles (County)	LACSD	2025-01-27	liquid	Influenza A (H5)	TRUE	2500	2.8	CDPH Drinking Water and Radiation Lab
Los Angeles	Los Angeles (County)	LACSD	2025-01-29	liquid	Influenza A (H5)	FALSE	7660	6.9	CDPH Drinking Water and Radiation Lab
Los Angeles	Los Angeles (County)	LACSD	2025-02-02	liquid	Influenza A (H5)	TRUE	2500	2.6	CDPH Drinking Water and Radiation Lab
Los Angeles	Los Angeles (County)	LACSD	2025-02-03	liquid	Influenza A (H5)	TRUE	2500	2.6	CDPH Drinking Water and Radiation Lab
Los Angeles	Los Angeles (County)	LACSD	2025-02-05	liquid	Influenza A (H5)	TRUE	2500	15.1	CDPH Drinking Water and Radiation Lab
Los Angeles	Los Angeles (County)	LACSD	2025-02-09	liquid	Influenza A (H5)	TRUE	2500	4.4	CDPH Drinking Water and Radiation Lab
Los Angeles	Los Angeles (County)	LACSD	2025-02-12	liquid	Influenza A (H5)	TRUE	2500	3.9	CDPH Drinking Water and Radiation Lab
Los Angeles	Los Angeles (County)	LACSD	2025-02-16	liquid	Influenza A (H5)	TRUE	2500	4.5	CDPH Drinking Water and Radiation Lab
Los Angeles	Los Angeles (County)	LACSD	2025-02-17	liquid	Influenza A (H5)	TRUE	2500	3.2	CDPH Drinking Water and Radiation Lab
Los Angeles	Los Angeles (County)	LACSD	2025-02-19	liquid	Influenza A (H5)	TRUE	2500	2.7	CDPH Drinking Water and Radiation Lab
Los Angeles	Los Angeles (County)	LACSD	2025-02-23	liquid	Influenza A (H5)	TRUE	2500	2.7	CDPH Drinking Water and Radiation Lab
Los Angeles	Los Angeles (County)	LACSD	2025-02-24	liquid	Influenza A (H5)	TRUE	2500	1.9	CDPH Drinking Water and Radiation Lab
Los Angeles	Los Angeles (County)	LACSD	2025-02-26	liquid	Influenza A (H5)	TRUE	2500	2.1	CDPH Drinking Water and Radiation Lab
Los Angeles	Los Angeles (County)	LACSD	2024-11-03	solid	Influenza A (H5)	FALSE	64900	26.7	WastewaterSCAN
Los Angeles	Los Angeles (County)	LACSD	2024-11-04	solid	Influenza A (H5)	FALSE	128000	87.6	WastewaterSCAN
Los Angeles	Los Angeles (County)	LACSD	2024-11-06	solid	Influenza A (H5)	FALSE	246000	109	WastewaterSCAN
Los Angeles	Los Angeles (County)	LACSD	2024-11-10	solid	Influenza A (H5)	FALSE	75800	81.2	WastewaterSCAN
Los Angeles	Los Angeles (County)	LACSD	2024-11-11	solid	Influenza A (H5)	FALSE	127000	173	WastewaterSCAN
Los Angeles	Los Angeles (County)	LACSD	2024-11-13	solid	Influenza A (H5)	FALSE	138000	240	WastewaterSCAN
Los Angeles	Los Angeles (County)	LACSD	2024-11-17	solid	Influenza A (H5)	FALSE	23000	28.1	WastewaterSCAN
Los Angeles	Los Angeles (County)	LACSD	2024-11-18	solid	Influenza A (H5)	FALSE	40700	43.2	WastewaterSCAN
Los Angeles	Los Angeles (County)	LACSD	2024-11-20	solid	Influenza A (H5)	FALSE	37400	52.3	WastewaterSCAN
Los Angeles	Los Angeles (County)	LACSD	2024-11-24	solid	Influenza A (H5)	FALSE	45500	48.5	WastewaterSCAN
Los Angeles	Los Angeles (County)	LACSD	2024-11-25	solid	Influenza A (H5)	FALSE	102000	93.9	WastewaterSCAN
Los Angeles	Los Angeles (County)	LACSD	2024-11-27	solid	Influenza A (H5)	FALSE	71900	51.5	WastewaterSCAN
Los Angeles	Los Angeles (County)	LACSD	2024-12-01	solid	Influenza A (H5)	FALSE	35100	20	WastewaterSCAN
Los Angeles	Los Angeles (County)	LACSD	2024-12-02	solid	Influenza A (H5)	FALSE	32400	21.4	WastewaterSCAN
Los Angeles	Los Angeles (County)	LACSD	2024-12-04	solid	Influenza A (H5)	FALSE	7870	7	WastewaterSCAN
Los Angeles	Los Angeles (County)	LACSD	2024-12-08	solid	Influenza A (H5)	FALSE	14700	20.6	WastewaterSCAN
Los Angeles	Los Angeles (County)	LACSD	2024-12-09	solid	Influenza A (H5)	TRUE	550	0.8	WastewaterSCAN
Los Angeles	Los Angeles (County)	LACSD	2024-12-11	solid	Influenza A (H5)	FALSE	14900	16.9	WastewaterSCAN
Los Angeles	Los Angeles (County)	LACSD	2024-12-15	solid	Influenza A (H5)	FALSE	12700	5.2	WastewaterSCAN
Los Angeles	Los Angeles (County)	LACSD	2024-12-16	solid	Influenza A (H5)	TRUE	550	0.3	WastewaterSCAN
Los Angeles	Los Angeles (County)	LACSD	2024-12-18	solid	Influenza A (H5)	TRUE	550	0.6	WastewaterSCAN
Los Angeles	Los Angeles (County)	LACSD	2024-12-22	solid	Influenza A (H5)	FALSE	11200	20.9	WastewaterSCAN
Los Angeles	Los Angeles (County)	LACSD	2024-12-23	solid	Influenza A (H5)	TRUE	550	0.9	WastewaterSCAN
Los Angeles	Los Angeles (County)	LACSD	2024-12-25	solid	Influenza A (H5)	FALSE	21600	24	WastewaterSCAN
Los Angeles	Los Angeles (County)	LACSD	2024-12-29	solid	Influenza A (H5)	TRUE	550	0.6	WastewaterSCAN
Los Angeles	Los Angeles (County)	LACSD	2024-12-30	solid	Influenza A (H5)	TRUE	550	0.5	WastewaterSCAN
Los Angeles	Los Angeles (County)	LACSD	2025-01-01	solid	Influenza A (H5)	FALSE	9040	8.9	WastewaterSCAN
Los Angeles	Los Angeles (County)	LACSD	2025-01-05	solid	Influenza A (H5)	TRUE	550	0.6	WastewaterSCAN
Los Angeles	Los Angeles (County)	LACSD	2025-01-06	solid	Influenza A (H5)	FALSE	4580	3.9	WastewaterSCAN
Los Angeles	Los Angeles (County)	LACSD	2025-01-08	solid	Influenza A (H5)	FALSE	4950	4.9	WastewaterSCAN
Los Angeles	Los Angeles (County)	LACSD	2025-01-12	solid	Influenza A (H5)	TRUE	550	0.4	WastewaterSCAN
Los Angeles	Los Angeles (County)	LACSD	2025-01-13	solid	Influenza A (H5)	TRUE	550	0.6	WastewaterSCAN
Los Angeles	Los Angeles (County)	LACSD	2025-01-15	solid	Influenza A (H5)	FALSE	4070	3.4	WastewaterSCAN
Los Angeles	Los Angeles (County)	LACSD	2025-01-19	solid	Influenza A (H5)	TRUE	550	0.5	WastewaterSCAN
Los Angeles	Los Angeles (County)	LACSD	2025-01-20	solid	Influenza A (H5)	TRUE	550	0.5	WastewaterSCAN
Los Angeles	Los Angeles (County)	LACSD	2025-01-22	solid	Influenza A (H5)	TRUE	550	0.3	WastewaterSCAN
Los Angeles	Los Angeles (County)	LACSD	2025-01-26	solid	Influenza A (H5)	TRUE	550	0.5	WastewaterSCAN
Los Angeles	Los Angeles (County)	LACSD	2025-01-27	solid	Influenza A (H5)	TRUE	550	0.7	WastewaterSCAN
Los Angeles	Los Angeles (County)	LACSD	2025-01-29	solid	Influenza A (H5)	TRUE	550	0.3	WastewaterSCAN
Los Angeles	Los Angeles (County)	LACSD	2025-02-02	solid	Influenza A (H5)	TRUE	550	0.5	WastewaterSCAN
Los Angeles	Los Angeles (County)	LACSD	2025-02-03	solid	Influenza A (H5)	TRUE	550	1.1	WastewaterSCAN
Los Angeles	Los Angeles (County)	LACSD	2025-02-05	solid	Influenza A (H5)	TRUE	550	0.4	WastewaterSCAN
Los Angeles	Los Angeles (County)	LACSD	2025-02-09	solid	Influenza A (H5)	TRUE	550	0.3	WastewaterSCAN
Los Angeles	Los Angeles (County)	LACSD	2025-02-10	solid	Influenza A (H5)	TRUE	550	0.9	WastewaterSCAN
Los Angeles	Los Angeles (County)	LACSD	2025-02-12	solid	Influenza A (H5)	TRUE	550	0.7	WastewaterSCAN
Los Angeles	Los Angeles (County)	LACSD	2025-02-16	solid	Influenza A (H5)	FALSE	3650	3.3	WastewaterSCAN
Los Angeles	Los Angeles (County)	LACSD	2025-02-17	solid	Influenza A (H5)	TRUE	550	0.2	WastewaterSCAN
Los Angeles	Los Angeles (County)	LACSD	2025-02-19	solid	Influenza A (H5)	TRUE	550	0.4	WastewaterSCAN
Los Angeles	Los Angeles (County)	LACSD	2025-02-24	solid	Influenza A (H5)	TRUE	550	0.4	WastewaterSCAN
Los Angeles	Los Angeles (County)	LACSD	2025-02-26	solid	Influenza A (H5)	FALSE	5780	4.1	WastewaterSCAN
Los Angeles	Los Angeles (County)	LACSD	2025-03-03	solid	Influenza A (H5)	FALSE	9330	6.7	WastewaterSCAN
Los Angeles	Los Angeles (County)	LACSD	2025-03-05	solid	Influenza A (H5)	TRUE	550	0.5	WastewaterSCAN
Central California	Kern (East Bakersfield)	BKERSFLD	2024-11-05	liquid	Influenza A	FALSE	2600	3.7	CDPH Drinking Water and Radiation Lab
Central California	Kern (East Bakersfield)	BKERSFLD	2024-11-06	liquid	Influenza A	FALSE	2610	3.7	CDPH Drinking Water and Radiation Lab
Central California	Kern (East Bakersfield)	BKERSFLD	2024-11-07	liquid	Influenza A	FALSE	7710	9.8	CDPH Drinking Water and Radiation Lab
Central California	Kern (East Bakersfield)	BKERSFLD	2024-11-12	liquid	Influenza A	FALSE	11200	12	CDPH Drinking Water and Radiation Lab
Central California	Kern (East Bakersfield)	BKERSFLD	2024-11-13	liquid	Influenza A	FALSE	8680	10.4	CDPH Drinking Water and Radiation Lab
Central California	Kern (East Bakersfield)	BKERSFLD	2024-11-14	liquid	Influenza A	FALSE	17600	22	CDPH Drinking Water and Radiation Lab
Central California	Kern (East Bakersfield)	BKERSFLD	2024-11-19	liquid	Influenza A	FALSE	14000	17	CDPH Drinking Water and Radiation Lab
Central California	Kern (East Bakersfield)	BKERSFLD	2024-11-20	liquid	Influenza A	FALSE	17300	24	CDPH Drinking Water and Radiation Lab
Central California	Kern (East Bakersfield)	BKERSFLD	2024-11-21	liquid	Influenza A	FALSE	32900	39.2	CDPH Drinking Water and Radiation Lab
Central California	Kern (East Bakersfield)	BKERSFLD	2024-11-26	liquid	Influenza A	FALSE	7660	13.7	CDPH Drinking Water and Radiation Lab
Central California	Kern (East Bakersfield)	BKERSFLD	2024-11-27	liquid	Influenza A	FALSE	12400	22.6	CDPH Drinking Water and Radiation Lab
Central California	Kern (East Bakersfield)	BKERSFLD	2024-11-28	liquid	Influenza A	FALSE	11600	17.8	CDPH Drinking Water and Radiation Lab
Central California	Kern (East Bakersfield)	BKERSFLD	2024-12-03	liquid	Influenza A	FALSE	15500	38.5	CDPH Drinking Water and Radiation Lab
Central California	Kern (East Bakersfield)	BKERSFLD	2024-12-04	liquid	Influenza A	FALSE	1760	3	CDPH Drinking Water and Radiation Lab
Central California	Kern (East Bakersfield)	BKERSFLD	2024-12-05	liquid	Influenza A	FALSE	16600	29.3	CDPH Drinking Water and Radiation Lab
Central California	Kern (East Bakersfield)	BKERSFLD	2024-12-10	liquid	Influenza A	FALSE	19800	21.8	CDPH Drinking Water and Radiation Lab
Central California	Kern (East Bakersfield)	BKERSFLD	2024-12-11	liquid	Influenza A	FALSE	20800	24.3	CDPH Drinking Water and Radiation Lab
Central California	Kern (East Bakersfield)	BKERSFLD	2024-12-12	liquid	Influenza A	FALSE	41300	52.2	CDPH Drinking Water and Radiation Lab
Central California	Kern (East Bakersfield)	BKERSFLD	2024-12-17	liquid	Influenza A	FALSE	25600	26	CDPH Drinking Water and Radiation Lab
Central California	Kern (East Bakersfield)	BKERSFLD	2024-12-18	liquid	Influenza A	FALSE	32500	51.1	CDPH Drinking Water and Radiation Lab
Central California	Kern (East Bakersfield)	BKERSFLD	2024-12-19	liquid	Influenza A	FALSE	15800	29.3	CDPH Drinking Water and Radiation Lab
Central California	Kern (East Bakersfield)	BKERSFLD	2024-12-24	liquid	Influenza A	FALSE	40100	40.8	CDPH Drinking Water and Radiation Lab
Central California	Kern (East Bakersfield)	BKERSFLD	2024-12-25	liquid	Influenza A	FALSE	46900	64.9	CDPH Drinking Water and Radiation Lab
Central California	Kern (East Bakersfield)	BKERSFLD	2024-12-26	liquid	Influenza A	FALSE	66200	103	CDPH Drinking Water and Radiation Lab
Central California	Kern (East Bakersfield)	BKERSFLD	2024-12-31	liquid	Influenza A	FALSE	39200	91.1	CDPH Drinking Water and Radiation Lab
Central California	Kern (East Bakersfield)	BKERSFLD	2025-01-01	liquid	Influenza A	FALSE	46200	66.3	CDPH Drinking Water and Radiation Lab
Central California	Kern (East Bakersfield)	BKERSFLD	2025-01-02	liquid	Influenza A	FALSE	76200	99.3	CDPH Drinking Water and Radiation Lab
Central California	Kern (East Bakersfield)	BKERSFLD	2025-01-07	liquid	Influenza A	FALSE	7570	5.2	CDPH Drinking Water and Radiation Lab
Central California	Kern (East Bakersfield)	BKERSFLD	2025-01-08	liquid	Influenza A	FALSE	41300	22.6	CDPH Drinking Water and Radiation Lab
Central California	Kern (East Bakersfield)	BKERSFLD	2025-01-09	liquid	Influenza A	FALSE	87600	73.4	CDPH Drinking Water and Radiation Lab
Central California	Kern (East Bakersfield)	BKERSFLD	2025-01-14	liquid	Influenza A	FALSE	52900	83.4	CDPH Drinking Water and Radiation Lab
Central California	Kern (East Bakersfield)	BKERSFLD	2025-01-15	liquid	Influenza A	FALSE	28700	27.6	CDPH Drinking Water and Radiation Lab
Central California	Kern (East Bakersfield)	BKERSFLD	2025-01-23	liquid	Influenza A	FALSE	58800	84	CDPH Drinking Water and Radiation Lab
Central California	Kern (East Bakersfield)	BKERSFLD	2025-02-11	liquid	Influenza A	FALSE	3260	14.2	CDPH Drinking Water and Radiation Lab
Central California	Kern (East Bakersfield)	BKERSFLD	2025-02-19	liquid	Influenza A	FALSE	14100	15	CDPH Drinking Water and Radiation Lab
Central California	Kern (East Bakersfield)	BKERSFLD	2025-02-24	liquid	Influenza A	FALSE	15600	27.5	CDPH Drinking Water and Radiation Lab
Central California	Kern (East Bakersfield)	BKERSFLD	2025-02-25	liquid	Influenza A	FALSE	13700	13.7	CDPH Drinking Water and Radiation Lab
Central California	Kern (East Bakersfield)	BKERSFLD	2025-02-26	liquid	Influenza A	FALSE	6700	9.8	CDPH Drinking Water and Radiation Lab
Central California	Kern (East Bakersfield)	BKERSFLD	2025-02-28	liquid	Influenza A	FALSE	19000	14.3	CDPH Drinking Water and Radiation Lab
Bay Area	Contra Costa (Central San)	CCCSD	2024-11-04	liquid	Influenza A	FALSE	4020	10.3	CDPH Drinking Water and Radiation Lab
Bay Area	Contra Costa (Central San)	CCCSD	2024-11-06	liquid	Influenza A	FALSE	3730	8.5	CDPH Drinking Water and Radiation Lab
Bay Area	Contra Costa (Central San)	CCCSD	2024-11-11	liquid	Influenza A	FALSE	12900	30.9	CDPH Drinking Water and Radiation Lab
Bay Area	Contra Costa (Central San)	CCCSD	2024-11-13	liquid	Influenza A	FALSE	18500	39.1	CDPH Drinking Water and Radiation Lab
Bay Area	Contra Costa (Central San)	CCCSD	2024-11-18	liquid	Influenza A	FALSE	11500	30.9	CDPH Drinking Water and Radiation Lab
Bay Area	Contra Costa (Central San)	CCCSD	2024-11-20	liquid	Influenza A	FALSE	27100	56.4	CDPH Drinking Water and Radiation Lab
Bay Area	Contra Costa (Central San)	CCCSD	2024-11-25	liquid	Influenza A	FALSE	4570	13.1	CDPH Drinking Water and Radiation Lab
Bay Area	Contra Costa (Central San)	CCCSD	2024-11-27	liquid	Influenza A	FALSE	12400	30.9	CDPH Drinking Water and Radiation Lab
Bay Area	Contra Costa (Central San)	CCCSD	2024-12-02	liquid	Influenza A	FALSE	15100	40.3	CDPH Drinking Water and Radiation Lab
Bay Area	Contra Costa (Central San)	CCCSD	2024-12-04	liquid	Influenza A	FALSE	11500	28.9	CDPH Drinking Water and Radiation Lab
Bay Area	Contra Costa (Central San)	CCCSD	2024-12-09	liquid	Influenza A	FALSE	8030	22.7	CDPH Drinking Water and Radiation Lab
Bay Area	Contra Costa (Central San)	CCCSD	2024-12-11	liquid	Influenza A	FALSE	30800	59	CDPH Drinking Water and Radiation Lab
Bay Area	Contra Costa (Central San)	CCCSD	2024-12-16	liquid	Influenza A	FALSE	49200	165	CDPH Drinking Water and Radiation Lab
Bay Area	Contra Costa (Central San)	CCCSD	2024-12-18	liquid	Influenza A	FALSE	55800	186	CDPH Drinking Water and Radiation Lab
Bay Area	Contra Costa (Central San)	CCCSD	2024-12-31	liquid	Influenza A	FALSE	26100	62.2	CDPH Drinking Water and Radiation Lab
Bay Area	Contra Costa (Central San)	CCCSD	2025-01-02	liquid	Influenza A	FALSE	62000	149	CDPH Drinking Water and Radiation Lab
Bay Area	Contra Costa (Central San)	CCCSD	2025-01-06	liquid	Influenza A	FALSE	52000	133	CDPH Drinking Water and Radiation Lab
Bay Area	Contra Costa (Central San)	CCCSD	2025-01-08	liquid	Influenza A	FALSE	63200	149	CDPH Drinking Water and Radiation Lab
Bay Area	Contra Costa (Central San)	CCCSD	2025-01-14	liquid	Influenza A	FALSE	31300	127	CDPH Drinking Water and Radiation Lab
Bay Area	Contra Costa (Central San)	CCCSD	2025-01-16	liquid	Influenza A	FALSE	60900	186	CDPH Drinking Water and Radiation Lab
Bay Area	Contra Costa (Central San)	CCCSD	2025-01-21	liquid	Influenza A	FALSE	70700	195	CDPH Drinking Water and Radiation Lab
Bay Area	Contra Costa (Central San)	CCCSD	2025-01-22	liquid	Influenza A	FALSE	155000	335	CDPH Drinking Water and Radiation Lab
Bay Area	Contra Costa (Central San)	CCCSD	2025-01-29	liquid	Influenza A	FALSE	146000	625	CDPH Drinking Water and Radiation Lab
Bay Area	Contra Costa (Central San)	CCCSD	2025-02-03	liquid	Influenza A	FALSE	113000	226	CDPH Drinking Water and Radiation Lab
Bay Area	Contra Costa (Central San)	CCCSD	2025-02-05	liquid	Influenza A	FALSE	115000	175	CDPH Drinking Water and Radiation Lab
Bay Area	Contra Costa (Central San)	CCCSD	2025-02-17	liquid	Influenza A	FALSE	27300	83.6	CDPH Drinking Water and Radiation Lab
Bay Area	Contra Costa (Central San)	CCCSD	2025-02-19	liquid	Influenza A	FALSE	21600	66.4	CDPH Drinking Water and Radiation Lab
Bay Area	Contra Costa (Central San)	CCCSD	2025-02-24	liquid	Influenza A	FALSE	29000	69.3	CDPH Drinking Water and Radiation Lab
Bay Area	Contra Costa (Central San)	CCCSD	2025-02-26	liquid	Influenza A	FALSE	44200	93.2	CDPH Drinking Water and Radiation Lab
Bay Area	Contra Costa (Central San)	CCCSD	2024-11-05	liquid	Influenza A	FALSE	2960	16.8	CDC NWSS Commercial Contract (Verily)
Bay Area	Contra Costa (Central San)	CCCSD	2024-11-07	liquid	Influenza A	FALSE	3360	12.8	CDC NWSS Commercial Contract (Verily)
Bay Area	Contra Costa (Central San)	CCCSD	2024-11-12	liquid	Influenza A	FALSE	10400	28.2	CDC NWSS Commercial Contract (Verily)
Bay Area	Contra Costa (Central San)	CCCSD	2024-11-14	liquid	Influenza A	FALSE	10400	50.3	CDC NWSS Commercial Contract (Verily)
Bay Area	Contra Costa (Central San)	CCCSD	2024-11-19	liquid	Influenza A	FALSE	5670	37.7	CDC NWSS Commercial Contract (Verily)
Bay Area	Contra Costa (Central San)	CCCSD	2024-11-21	liquid	Influenza A	FALSE	9100	37.5	CDC NWSS Commercial Contract (Verily)
Bay Area	Contra Costa (Central San)	CCCSD	2024-11-26	liquid	Influenza A	FALSE	4890	26	CDC NWSS Commercial Contract (Verily)
Bay Area	Contra Costa (Central San)	CCCSD	2024-11-28	liquid	Influenza A	FALSE	3480	12.5	CDC NWSS Commercial Contract (Verily)
Bay Area	Contra Costa (Central San)	CCCSD	2024-12-03	liquid	Influenza A	FALSE	18600	66.5	CDC NWSS Commercial Contract (Verily)
Bay Area	Contra Costa (Central San)	CCCSD	2024-12-05	liquid	Influenza A	FALSE	8910	43.4	CDC NWSS Commercial Contract (Verily)
Bay Area	Contra Costa (Central San)	CCCSD	2024-12-10	liquid	Influenza A	FALSE	16600	69.7	CDC NWSS Commercial Contract (Verily)
Bay Area	Contra Costa (Central San)	CCCSD	2024-12-12	liquid	Influenza A	FALSE	12100	50.1	CDC NWSS Commercial Contract (Verily)
Bay Area	Contra Costa (Central San)	CCCSD	2024-12-17	liquid	Influenza A	FALSE	30900	139	CDC NWSS Commercial Contract (Verily)
Bay Area	Contra Costa (Central San)	CCCSD	2024-12-19	liquid	Influenza A	FALSE	31000	192	CDC NWSS Commercial Contract (Verily)
Bay Area	Contra Costa (Central San)	CCCSD	2024-12-26	liquid	Influenza A	FALSE	23300	195	CDC NWSS Commercial Contract (Verily)
Bay Area	Contra Costa (Central San)	CCCSD	2025-01-02	liquid	Influenza A	FALSE	32700	155	CDC NWSS Commercial Contract (Verily)
Bay Area	Contra Costa (Central San)	CCCSD	2025-01-07	liquid	Influenza A	FALSE	23000	99.9	CDC NWSS Commercial Contract (Verily)
Bay Area	Contra Costa (Central San)	CCCSD	2025-01-09	liquid	Influenza A	FALSE	20700	122	CDC NWSS Commercial Contract (Verily)
Bay Area	Contra Costa (Central San)	CCCSD	2025-01-14	liquid	Influenza A	FALSE	27500	97.4	CDC NWSS Commercial Contract (Verily)
Bay Area	Contra Costa (Central San)	CCCSD	2025-01-16	liquid	Influenza A	FALSE	18400	192	CDC NWSS Commercial Contract (Verily)
Bay Area	Contra Costa (Central San)	CCCSD	2025-01-21	liquid	Influenza A	FALSE	41600	261	CDC NWSS Commercial Contract (Verily)
Bay Area	Contra Costa (Central San)	CCCSD	2025-01-23	liquid	Influenza A	FALSE	48400	272	CDC NWSS Commercial Contract (Verily)
Bay Area	Contra Costa (Central San)	CCCSD	2025-01-28	liquid	Influenza A	FALSE	56800	306	CDC NWSS Commercial Contract (Verily)
Bay Area	Contra Costa (Central San)	CCCSD	2025-01-30	liquid	Influenza A	FALSE	40700	298	CDC NWSS Commercial Contract (Verily)
Bay Area	Contra Costa (Central San)	CCCSD	2025-02-04	liquid	Influenza A	FALSE	21500	178	CDC NWSS Commercial Contract (Verily)
Bay Area	Contra Costa (Central San)	CCCSD	2025-02-06	liquid	Influenza A	FALSE	25200	175	CDC NWSS Commercial Contract (Verily)
Bay Area	Contra Costa (Central San)	CCCSD	2025-02-11	liquid	Influenza A	FALSE	22900	169	CDC NWSS Commercial Contract (Verily)
Bay Area	Contra Costa (Central San)	CCCSD	2025-02-13	liquid	Influenza A	FALSE	21100	176	CDC NWSS Commercial Contract (Verily)
Bay Area	Contra Costa (Central San)	CCCSD	2025-02-18	liquid	Influenza A	FALSE	11200	72.1	CDC NWSS Commercial Contract (Verily)
Bay Area	Contra Costa (Central San)	CCCSD	2025-02-20	liquid	Influenza A	FALSE	18000	105	CDC NWSS Commercial Contract (Verily)
Bay Area	Contra Costa (Central San)	CCCSD	2025-02-25	liquid	Influenza A	FALSE	14300	74.8	CDC NWSS Commercial Contract (Verily)
Bay Area	Contra Costa (Central San)	CCCSD	2025-02-27	liquid	Influenza A	FALSE	17200	86.1	CDC NWSS Commercial Contract (Verily)
Los Angeles	Los Angeles (County)	LACSD	2024-11-03	liquid	Influenza A	FALSE	29900	28.7	CDPH Drinking Water and Radiation Lab
Los Angeles	Los Angeles (County)	LACSD	2024-11-04	liquid	Influenza A	FALSE	46100	66.8	CDPH Drinking Water and Radiation Lab
Los Angeles	Los Angeles (County)	LACSD	2024-11-06	liquid	Influenza A	FALSE	87000	91.9	CDPH Drinking Water and Radiation Lab
Los Angeles	Los Angeles (County)	LACSD	2024-11-10	liquid	Influenza A	FALSE	33400	60.6	CDPH Drinking Water and Radiation Lab
Los Angeles	Los Angeles (County)	LACSD	2024-11-11	liquid	Influenza A	FALSE	55600	80.2	CDPH Drinking Water and Radiation Lab
Los Angeles	Los Angeles (County)	LACSD	2024-11-13	liquid	Influenza A	FALSE	180000	180	CDPH Drinking Water and Radiation Lab
Los Angeles	Los Angeles (County)	LACSD	2024-11-17	liquid	Influenza A	FALSE	20500	24.4	CDPH Drinking Water and Radiation Lab
Los Angeles	Los Angeles (County)	LACSD	2024-11-18	liquid	Influenza A	FALSE	33800	38	CDPH Drinking Water and Radiation Lab
Los Angeles	Los Angeles (County)	LACSD	2024-11-20	liquid	Influenza A	FALSE	44700	38.8	CDPH Drinking Water and Radiation Lab
Los Angeles	Los Angeles (County)	LACSD	2024-11-24	liquid	Influenza A	FALSE	27700	24.3	CDPH Drinking Water and Radiation Lab
Los Angeles	Los Angeles (County)	LACSD	2024-11-25	liquid	Influenza A	FALSE	69000	50.1	CDPH Drinking Water and Radiation Lab
Los Angeles	Los Angeles (County)	LACSD	2024-11-27	liquid	Influenza A	FALSE	90400	78.3	CDPH Drinking Water and Radiation Lab
Los Angeles	Los Angeles (County)	LACSD	2024-12-01	liquid	Influenza A	FALSE	5810	5.7	CDPH Drinking Water and Radiation Lab
Los Angeles	Los Angeles (County)	LACSD	2024-12-08	liquid	Influenza A	FALSE	24800	34.5	CDPH Drinking Water and Radiation Lab
Los Angeles	Los Angeles (County)	LACSD	2024-12-09	liquid	Influenza A	FALSE	27800	28.5	CDPH Drinking Water and Radiation Lab
Los Angeles	Los Angeles (County)	LACSD	2024-12-11	liquid	Influenza A	FALSE	48600	42.6	CDPH Drinking Water and Radiation Lab
Los Angeles	Los Angeles (County)	LACSD	2024-12-15	liquid	Influenza A	TRUE	750	0.5	CDPH Drinking Water and Radiation Lab
Los Angeles	Los Angeles (County)	LACSD	2024-12-16	liquid	Influenza A	FALSE	15900	18.9	CDPH Drinking Water and Radiation Lab
Los Angeles	Los Angeles (County)	LACSD	2024-12-18	liquid	Influenza A	FALSE	34500	35.1	CDPH Drinking Water and Radiation Lab
Los Angeles	Los Angeles (County)	LACSD	2024-12-29	liquid	Influenza A	FALSE	59400	65.5	CDPH Drinking Water and Radiation Lab
Los Angeles	Los Angeles (County)	LACSD	2024-12-30	liquid	Influenza A	FALSE	34200	37.3	CDPH Drinking Water and Radiation Lab
Los Angeles	Los Angeles (County)	LACSD	2025-01-01	liquid	Influenza A	TRUE	750	0.7	CDPH Drinking Water and Radiation Lab
Los Angeles	Los Angeles (County)	LACSD	2025-01-05	liquid	Influenza A	TRUE	750	0.8	CDPH Drinking Water and Radiation Lab
Los Angeles	Los Angeles (County)	LACSD	2025-01-06	liquid	Influenza A	FALSE	3520	14.6	CDPH Drinking Water and Radiation Lab
Los Angeles	Los Angeles (County)	LACSD	2025-01-08	liquid	Influenza A	FALSE	53400	99.7	CDPH Drinking Water and Radiation Lab
Los Angeles	Los Angeles (County)	LACSD	2025-01-12	liquid	Influenza A	FALSE	35100	41.7	CDPH Drinking Water and Radiation Lab
Los Angeles	Los Angeles (County)	LACSD	2025-01-13	liquid	Influenza A	FALSE	34500	45.6	CDPH Drinking Water and Radiation Lab
Los Angeles	Los Angeles (County)	LACSD	2025-01-15	liquid	Influenza A	FALSE	31900	31.4	CDPH Drinking Water and Radiation Lab
Los Angeles	Los Angeles (County)	LACSD	2025-01-19	liquid	Influenza A	FALSE	24000	31.5	CDPH Drinking Water and Radiation Lab
Los Angeles	Los Angeles (County)	LACSD	2025-01-20	liquid	Influenza A	FALSE	21500	22.7	CDPH Drinking Water and Radiation Lab
Los Angeles	Los Angeles (County)	LACSD	2025-01-22	liquid	Influenza A	FALSE	70200	152	CDPH Drinking Water and Radiation Lab
Los Angeles	Los Angeles (County)	LACSD	2025-01-26	liquid	Influenza A	TRUE	750	0.8	CDPH Drinking Water and Radiation Lab
Los Angeles	Los Angeles (County)	LACSD	2025-01-27	liquid	Influenza A	TRUE	750	0.8	CDPH Drinking Water and Radiation Lab
Los Angeles	Los Angeles (County)	LACSD	2025-01-29	liquid	Influenza A	FALSE	57800	52.2	CDPH Drinking Water and Radiation Lab
Los Angeles	Los Angeles (County)	LACSD	2025-02-02	liquid	Influenza A	FALSE	21900	22.7	CDPH Drinking Water and Radiation Lab
Los Angeles	Los Angeles (County)	LACSD	2025-02-03	liquid	Influenza A	FALSE	21200	22	CDPH Drinking Water and Radiation Lab
Los Angeles	Los Angeles (County)	LACSD	2025-02-05	liquid	Influenza A	TRUE	750	4.5	CDPH Drinking Water and Radiation Lab
Los Angeles	Los Angeles (County)	LACSD	2025-02-09	liquid	Influenza A	FALSE	2140	3.8	CDPH Drinking Water and Radiation Lab
Los Angeles	Los Angeles (County)	LACSD	2025-02-12	liquid	Influenza A	FALSE	2200	3.4	CDPH Drinking Water and Radiation Lab
Los Angeles	Los Angeles (County)	LACSD	2025-02-16	liquid	Influenza A	TRUE	750	1.4	CDPH Drinking Water and Radiation Lab
Los Angeles	Los Angeles (County)	LACSD	2025-02-17	liquid	Influenza A	TRUE	750	1	CDPH Drinking Water and Radiation Lab
Los Angeles	Los Angeles (County)	LACSD	2025-02-19	liquid	Influenza A	TRUE	750	0.8	CDPH Drinking Water and Radiation Lab
Los Angeles	Los Angeles (County)	LACSD	2025-02-23	liquid	Influenza A	TRUE	750	0.8	CDPH Drinking Water and Radiation Lab
Los Angeles	Los Angeles (County)	LACSD	2025-02-24	liquid	Influenza A	TRUE	750	0.6	CDPH Drinking Water and Radiation Lab
Los Angeles	Los Angeles (County)	LACSD	2025-02-26	liquid	Influenza A	FALSE	7750	6.4	CDPH Drinking Water and Radiation Lab
Los Angeles	Los Angeles (County)	LACSD	2024-11-03	solid	Influenza A	FALSE	189000	77.7	WastewaterSCAN
Los Angeles	Los Angeles (County)	LACSD	2024-11-04	solid	Influenza A	FALSE	228000	156	WastewaterSCAN
Los Angeles	Los Angeles (County)	LACSD	2024-11-06	solid	Influenza A	FALSE	536000	238	WastewaterSCAN
Los Angeles	Los Angeles (County)	LACSD	2024-11-10	solid	Influenza A	FALSE	107000	115	WastewaterSCAN
Los Angeles	Los Angeles (County)	LACSD	2024-11-11	solid	Influenza A	FALSE	137000	186	WastewaterSCAN
Los Angeles	Los Angeles (County)	LACSD	2024-11-13	solid	Influenza A	FALSE	239000	415	WastewaterSCAN
Los Angeles	Los Angeles (County)	LACSD	2024-11-17	solid	Influenza A	FALSE	42900	52.5	WastewaterSCAN
Los Angeles	Los Angeles (County)	LACSD	2024-11-18	solid	Influenza A	FALSE	96500	102	WastewaterSCAN
Los Angeles	Los Angeles (County)	LACSD	2024-11-20	solid	Influenza A	FALSE	58900	82.2	WastewaterSCAN
Los Angeles	Los Angeles (County)	LACSD	2024-11-24	solid	Influenza A	FALSE	87700	93.4	WastewaterSCAN
Los Angeles	Los Angeles (County)	LACSD	2024-11-25	solid	Influenza A	FALSE	131000	121	WastewaterSCAN
Los Angeles	Los Angeles (County)	LACSD	2024-11-27	solid	Influenza A	FALSE	230000	164	WastewaterSCAN
Los Angeles	Los Angeles (County)	LACSD	2024-12-01	solid	Influenza A	FALSE	183000	105	WastewaterSCAN
Los Angeles	Los Angeles (County)	LACSD	2024-12-02	solid	Influenza A	FALSE	76400	50.6	WastewaterSCAN
Los Angeles	Los Angeles (County)	LACSD	2024-12-04	solid	Influenza A	FALSE	73500	59.8	WastewaterSCAN
Los Angeles	Los Angeles (County)	LACSD	2024-12-08	solid	Influenza A	FALSE	27500	38.6	WastewaterSCAN
Los Angeles	Los Angeles (County)	LACSD	2024-12-09	solid	Influenza A	FALSE	22600	32	WastewaterSCAN
Los Angeles	Los Angeles (County)	LACSD	2024-12-11	solid	Influenza A	FALSE	61800	70.1	WastewaterSCAN
Los Angeles	Los Angeles (County)	LACSD	2024-12-15	solid	Influenza A	FALSE	118000	48.4	WastewaterSCAN
Los Angeles	Los Angeles (County)	LACSD	2024-12-16	solid	Influenza A	FALSE	88900	56.2	WastewaterSCAN
Los Angeles	Los Angeles (County)	LACSD	2024-12-18	solid	Influenza A	FALSE	88200	98	WastewaterSCAN
Los Angeles	Los Angeles (County)	LACSD	2024-12-22	solid	Influenza A	FALSE	47000	87.8	WastewaterSCAN
Los Angeles	Los Angeles (County)	LACSD	2024-12-23	solid	Influenza A	FALSE	36000	61.7	WastewaterSCAN
Los Angeles	Los Angeles (County)	LACSD	2024-12-25	solid	Influenza A	FALSE	186000	207	WastewaterSCAN
Los Angeles	Los Angeles (County)	LACSD	2024-12-29	solid	Influenza A	FALSE	75800	88.7	WastewaterSCAN
Los Angeles	Los Angeles (County)	LACSD	2024-12-30	solid	Influenza A	FALSE	73800	64.9	WastewaterSCAN
Los Angeles	Los Angeles (County)	LACSD	2025-01-01	solid	Influenza A	FALSE	81400	80.5	WastewaterSCAN
Los Angeles	Los Angeles (County)	LACSD	2025-01-05	solid	Influenza A	FALSE	50600	56.1	WastewaterSCAN
Los Angeles	Los Angeles (County)	LACSD	2025-01-06	solid	Influenza A	FALSE	64100	54.5	WastewaterSCAN
Los Angeles	Los Angeles (County)	LACSD	2025-01-08	solid	Influenza A	FALSE	117000	115	WastewaterSCAN
Los Angeles	Los Angeles (County)	LACSD	2025-01-12	solid	Influenza A	FALSE	27400	21.4	WastewaterSCAN
Los Angeles	Los Angeles (County)	LACSD	2025-01-13	solid	Influenza A	FALSE	41400	41.8	WastewaterSCAN
Los Angeles	Los Angeles (County)	LACSD	2025-01-15	solid	Influenza A	FALSE	99800	82.5	WastewaterSCAN
Los Angeles	Los Angeles (County)	LACSD	2025-01-19	solid	Influenza A	FALSE	81200	70.6	WastewaterSCAN
Los Angeles	Los Angeles (County)	LACSD	2025-01-20	solid	Influenza A	FALSE	72400	69.3	WastewaterSCAN
Los Angeles	Los Angeles (County)	LACSD	2025-01-22	solid	Influenza A	FALSE	133000	77.1	WastewaterSCAN
Los Angeles	Los Angeles (County)	LACSD	2025-01-26	solid	Influenza A	FALSE	64100	54.1	WastewaterSCAN
Los Angeles	Los Angeles (County)	LACSD	2025-01-27	solid	Influenza A	FALSE	54000	71.7	WastewaterSCAN
Los Angeles	Los Angeles (County)	LACSD	2025-01-29	solid	Influenza A	FALSE	90900	56.1	WastewaterSCAN
Los Angeles	Los Angeles (County)	LACSD	2025-02-02	solid	Influenza A	FALSE	38700	35.4	WastewaterSCAN
Los Angeles	Los Angeles (County)	LACSD	2025-02-03	solid	Influenza A	FALSE	39100	75.7	WastewaterSCAN
Los Angeles	Los Angeles (County)	LACSD	2025-02-05	solid	Influenza A	FALSE	45100	34.8	WastewaterSCAN
Los Angeles	Los Angeles (County)	LACSD	2025-02-09	solid	Influenza A	FALSE	42700	24.8	WastewaterSCAN
Los Angeles	Los Angeles (County)	LACSD	2025-02-10	solid	Influenza A	FALSE	12000	20.3	WastewaterSCAN
Los Angeles	Los Angeles (County)	LACSD	2025-02-12	solid	Influenza A	FALSE	23800	30.1	WastewaterSCAN
Los Angeles	Los Angeles (County)	LACSD	2025-02-16	solid	Influenza A	FALSE	12200	11.2	WastewaterSCAN
Los Angeles	Los Angeles (County)	LACSD	2025-02-17	solid	Influenza A	FALSE	27100	7.8	WastewaterSCAN
Los Angeles	Los Angeles (County)	LACSD	2025-02-19	solid	Influenza A	FALSE	20900	17.1	WastewaterSCAN
Los Angeles	Los Angeles (County)	LACSD	2025-02-24	solid	Influenza A	FALSE	14300	10.5	WastewaterSCAN
Los Angeles	Los Angeles (County)	LACSD	2025-02-26	solid	Influenza A	FALSE	10100	7.2	WastewaterSCAN

### Sheet: Table S7
Table S7: Metadata of clinical sequences
strain_name	gisaid_accession	subtype	clade	collection_date	regions	wwtp (manually assigned, based on non-disclosable city and county information)
A/California/NIRC-IS-1003/2024	EPI_ISL_19724097	A / H1N1	6B.1A.5a.2a	2024-11-05	Los Angeles	LACSD
A/California/NIRC-IS-1001/2024	EPI_ISL_19724132	A / H3N2	3C.2a1b.2a.2a.3b	2024-11-07	Los Angeles	LACSD
A/California/207/2024	EPI_ISL_19647106	A / H3N2	3C.2a1b.2a.2a.3a.1	2024-11-08	Los Angeles	LACSD
A/California/208/2024	EPI_ISL_19647180	A / H1N1	6B.1A.5a.2a	2024-11-09	Los Angeles	LACSD
A/California/209/2024	EPI_ISL_19647183	A / H1N1	6B.1A.5a.2a	2024-11-09	Los Angeles	LACSD
A/California/190/2024	EPI_ISL_19590706	A / H5N1	2.3.4.4b	2024-11-12	Central California	BKERSFLD
A/California/210/2024	EPI_ISL_19647114	A / H3N2	3C.2a1b.2a.2a.3a.1	2024-11-13	Central California	BKERSFLD
A/California/211/2024	EPI_ISL_19647112	A / H3N2	3C.2a1b.2a.2a.3a.1	2024-11-13	Central California	BKERSFLD
A/California/212/2024	EPI_ISL_19647108	A / H3N2	3C.2a1b.2a.2a.3a.1	2024-11-13	Central California	BKERSFLD
A/California/191/2024	EPI_ISL_19590707	A / H5N1	2.3.4.4b	2024-11-13	unknown	unknown
A/California/193/2024	EPI_ISL_19590708	A / H5N1	2.3.4.4b	2024-11-18	unknown	unknown
A/California/194/2024	EPI_ISL_19616453	A / H5N1	2.3.4.4b	2024-11-22	unknown	unknown
A/California/195/2024	EPI_ISL_19616451	A / H5N1	2.3.4.4b	2024-11-23	unknown	unknown
A/California/218/2024	EPI_ISL_19727029	A / H3N2	3C.2a1b.2a.2a.3a.1	2024-11-24	Bay Area	CCCSD
A/California/196/2024	EPI_ISL_19616452	A / H5N1	2.3.4.4b	2024-11-27	unknown	unknown
A/California/219/2024	EPI_ISL_19727005	A / H3N2	3C.2a1b.2a.2a.3a.1	2024-12-01	Bay Area	CCCSD
A/California/NIRC-IS-1010/2024	EPI_ISL_20059487	A / H1N1	6B.1A.5a.2a	2024-12-02	Central California	CCCSD
A/California/NIRC-IS-1020/2024	EPI_ISL_20059517	A / H3N2	3C.2a1b.2a.2a.3a.1	2024-12-02	Southern California	LACSD
A/California/NIRC-IS-1009/2024	EPI_ISL_20059514	A / H3N2	3C.2a1b.2a.2a.3a.1	2024-12-05	Southern California	BKERSFLD
A/California/NIRC-IS-1018/2024	EPI_ISL_20059511	A / H3N2	3C.2a1b.2a.2a.3a.1	2024-12-06	Los Angeles	LACSD
A/California/214/2024	EPI_ISL_19628009	A / H5N1	EA_nonGsGD	2024-12-06	Central California	CCCSD
A/California/213/2024	EPI_ISL_19628008	A / H5N1	2.3.4.4b	2024-12-06	Central California	CCCSD
A/California/221/2024	EPI_ISL_19678651	A / H1N1	6B.1A.5a.2a	2024-12-07	Southern California	LACSD
A/California/NIRC-IS-1008/2024	EPI_ISL_20059518	A / H3N2	3C.2a1b.2a.2a.3a.1	2024-12-07	Southern California	LACSD
A/California/220/2024	EPI_ISL_19727037	A / H3N2	3C.2a1b.2a.2a.3a.1	2024-12-07	Southern California	LACSD
A/California/222/2024	EPI_ISL_19727012	A / H3N2	3C.2a1b.2a.2a.3a.1	2024-12-07	Southern California	LACSD
A/California/223/2024	EPI_ISL_19727074	A / H3N2	3C.2a1b.2a.2a.3a.1	2024-12-07	Bay Area	CCCSD
A/California/NIRC-IS-1027/2024	EPI_ISL_20059484	A / H1N1	6B.1A.5a.2a	2024-12-08	Los Angeles	LACSD
A/California/NIRC-IS-1007/2024	EPI_ISL_20059485	A / H1N1	6B.1A.5a.2a	2024-12-09	Central California	BKERSFLD
A/California/224/2024	EPI_ISL_19678656	A / H1N1	6B.1A.5a.2a	2024-12-10	Bay Area	CCCSD
A/California/216/2024	EPI_ISL_19660248	A / H5N1	2.3.4.4b	2024-12-10	Central California	CCCSD
A/California/225/2024	EPI_ISL_19678652	A / H1N1	6B.1A.5a.2a	2024-12-11	Southern California	LACSD
A/California/NIRC-IS-1016/2024	EPI_ISL_20059490	A / H1N1	6B.1A.5a.2a	2024-12-11	Los Angeles	LACSD
A/California/226/2024	EPI_ISL_19727016	A / H3N2	3C.2a1b.2a.2a.3a.1	2024-12-11	Southern California	LACSD
A/California/NIRC-IS-1017/2024	EPI_ISL_20059523	A / H3N2	3C.2a1b.2a.2a.3a.1	2024-12-11	Los Angeles	LACSD
A/California/NIRC-IS-1026/2024	EPI_ISL_20059509	A / H3N2	3C.2a1b.2a.2a.3a.1	2024-12-11	Los Angeles	LACSD
A/California/NIRC-IS-1022/2024	EPI_ISL_20059473	A / H1N1	6B.1A.5a.2a	2024-12-13	Los Angeles	LACSD
A/California/NIRC-IS-1015/2024	EPI_ISL_20059515	A / H3	3C.2a1b.2a.2a.3a.1	2024-12-14	Greater Sierra Sacramento	CCCSD
A/California/NIRC-IS-1021/2024	EPI_ISL_20059519	A / H3N2	3C.2a1b.2a.2a.3a.1	2024-12-15	Los Angeles	LACSD
A/California/NIRC-IS-1025/2024	EPI_ISL_20059510	A / H3N2	3C.2a1b.2a.2a.3a.1	2024-12-15	Los Angeles	LACSD
A/California/NIRC-IS-1019/2024	EPI_ISL_20059488	A / H1N1	6B.1A.5a.2a	2024-12-17	Los Angeles	LACSD
A/California/NIRC-IS-1023/2024	EPI_ISL_20059486	A / H1N1	6B.1A.5a.2a	2024-12-19	Los Angeles	LACSD
A/California/229/2024	EPI_ISL_19727618	A / H3N2	3C.2a1b.2a.2a.3a.1	2024-12-20	Central California	BKERSFLD
A/California/NIRC-IS-1024/2024	EPI_ISL_20059513	A / H3N2	3C.2a1b.2a.2a.3a.1	2024-12-20	Los Angeles	LACSD
A/California/230/2024	EPI_ISL_19727578	A / H3N2	3C.2a1b.2a.2a.3a.1	2024-12-21	Central California	BKERSFLD
A/California/231/2024	EPI_ISL_19726904	A / H1N1	6B.1A.5a.2a	2024-12-23	Central California	BKERSFLD
A/California/NIRC-IS-1011/2024	EPI_ISL_20059475	A / H1N1	6B.1A.5a.2a	2024-12-23	Central California	BKERSFLD
A/California/232/2024	EPI_ISL_19726846	A / H1N1	6B.1A.5a.2a	2024-12-23	Rural North	CCCSD
A/California/233/2024	EPI_ISL_19727756	A / H3N2	3C.2a1b.2a.2a.3a.1	2024-12-26	Rural North	CCCSD
A/California/234/2024	EPI_ISL_19727566	A / H3N2	3C.2a1b.2a.2a.3a.1	2024-12-26	Bay Area	CCCSD
A/California/236/2024	EPI_ISL_19726884	A / H1N1	6B.1A.5a.2a	2024-12-27	Bay Area	CCCSD
A/California/239/2024	EPI_ISL_19745300	A / H3N2	3C.2a1b.2a.2a.3a.1	2024-12-27	Central California	BKERSFLD
A/California/235/2024	EPI_ISL_19727603	A / H3N2	3C.2a1b.2a.2a.3a.1	2024-12-27	Bay Area	CCCSD
A/California/237/2024	EPI_ISL_19726902	A / H1N1	6B.1A.5a.2a	2024-12-29	Central California	CCCSD
A/California/238/2024	EPI_ISL_19727569	A / H3N2	3C.2a1b.2a.2a.3a.1	2024-12-30	Central California	CCCSD
A/California/NIRC-IS-1012/2024	EPI_ISL_20059493	A / H1N1	6B.1A.5a.2a	2024-12-31	Central California	BKERSFLD
A/California/01/2025	EPI_ISL_19727876	A / H3N2	3C.2a1b.2a.2a.3a.1	2025-01-02	Southern California	LACSD
A/California/02/2025	EPI_ISL_19726872	A / H1N1	6B.1A.5a.2a	2025-01-06	Southern California	LACSD
A/California/03/2025	EPI_ISL_19727878	A / H3N2	3C.2a1b.2a.2a.3a.1	2025-01-07	Central California	BKERSFLD
A/California/05/2025	EPI_ISL_19726877	A / H1N1	6B.1A.5a.2a	2025-01-08	Central California	BKERSFLD
A/California/07/2025	EPI_ISL_19727883	A / H3N2	3C.2a1b.2a.2a.3a.1	2025-01-09	Southern California	LACSD
A/California/08/2025	EPI_ISL_19726830	A / H1N1	6B.1A.5a.2a	2025-01-10	Bay Area	CCCSD
A/California/NIRC-IS-1138/2025	EPI_ISL_19891313	A / H1N1	6B.1A.5a.2a	2025-01-13	Central California	BKERSFLD
A/California/NIRC-IS-1140/2025	EPI_ISL_19891326	A / H1N1	6B.1A.5a.2a	2025-01-13	Central California	BKERSFLD
A/California/09/2025	EPI_ISL_19745392	A / H3N2	3C.2a1b.2a.2a.3a.1	2025-01-13	Greater Sierra Sacramento	CCCSD
A/California/10/2025	EPI_ISL_19759254	A / H3N2	3C.2a1b.2a.2a.3a.1	2025-01-13	Central California	BKERSFLD
A/California/11/2025	EPI_ISL_19759236	A / H3N2	3C.2a1b.2a.2a.3a.1	2025-01-13	Central California	BKERSFLD
A/California/NIRC-IS-1139/2025	EPI_ISL_19891373	A / H3N2	3C.2a1b.2a.2a.3a.1	2025-01-13	Central California	BKERSFLD
A/California/NIRC-IS-1141/2025	EPI_ISL_19891379	A / H3N2	3C.2a1b.2a.2a.3a.1	2025-01-14	Central California	CCCSD
A/California/NIRC-IS-1142/2025	EPI_ISL_19891378	A / H3N2	3C.2a1b.2a.2a.3a.1	2025-01-14	Central California	CCCSD
A/California/NIRC-IS-1143/2025	EPI_ISL_19891353	A / H3N2	3C.2a1b.2a.2a.3a.1	2025-01-14	Central California	BKERSFLD
A/California/12/2025	EPI_ISL_19759047	A / H1N1	6B.1A.5a.2a	2025-01-15	Bay Area	CCCSD
A/California/NIRC-IS-1144/2025	EPI_ISL_19891322	A / H1N1	6B.1A.5a.2a	2025-01-15	Central California	CCCSD
A/California/NIRC-IS-1145/2025	EPI_ISL_19891323	A / H1N1	6B.1A.5a.2a	2025-01-15	Central California	CCCSD
A/California/NIRC-IS-1146/2025	EPI_ISL_19891346	A / H3N2	3C.2a1b.2a.2a.3a.1	2025-01-15	Central California	CCCSD
A/California/NIRC-IS-1147/2025	EPI_ISL_19891371	A / H3N2	3C.2a1b.2a.2a.3a.1	2025-01-15	Central California	BKERSFLD
A/California/NIRC-IS-1148/2025	EPI_ISL_19891384	A / H3N2	3C.2a1b.2a.2a.3a.1	2025-01-15	Central California	BKERSFLD
A/California/NIRC-IS-1150/2025	EPI_ISL_19891305	A / H1N1	6B.1A.5a.2a	2025-01-16	Central California	CCCSD
A/California/NIRC-IS-1151/2025	EPI_ISL_19891327	A / H1N1	6B.1A.5a.2a	2025-01-16	Central California	CCCSD
A/California/NIRC-IS-1153/2025	EPI_ISL_19891301	A / H1N1	6B.1A.5a.2a	2025-01-16	Central California	CCCSD
A/California/NIRC-IS-1154/2025	EPI_ISL_19891329	A / H1N1	6B.1A.5a.2a	2025-01-16	Central California	BKERSFLD
A/California/13/2025	EPI_ISL_19759247	A / H3N2	3C.2a1b.2a.2a.3a.1	2025-01-16	Greater Sierra Sacramento	CCCSD
A/California/14/2025	EPI_ISL_19759224	A / H3N2	3C.2a1b.2a.2a.3a.1	2025-01-16	Central California	BKERSFLD
A/California/NIRC-IS-1149/2025	EPI_ISL_19891352	A / H3N2	3C.2a1b.2a.2a.3a.1	2025-01-16	Central California	CCCSD
A/California/NIRC-IS-1152/2025	EPI_ISL_19891345	A / H3N2	3C.2a1b.2a.2a.3a.1	2025-01-16	Central California	CCCSD
A/California/NIRC-IS-1155/2025	EPI_ISL_19891381	A / H3N2	3C.2a1b.2a.2a.3a.1	2025-01-16	Central California	BKERSFLD
A/California/15/2025	EPI_ISL_19759057	A / H1N1	6B.1A.5a.2a	2025-01-17	Greater Sierra Sacramento	CCCSD
A/California/16/2025	EPI_ISL_19759038	A / H1N1	6B.1A.5a.2a	2025-01-17	Central California	BKERSFLD
A/California/NIRC-IS-1157/2025	EPI_ISL_19891308	A / H1N1	6B.1A.5a.2a	2025-01-17	Central California	CCCSD
A/California/NIRC-IS-1158/2025	EPI_ISL_19891336	A / H1N1	6B.1A.5a.2a	2025-01-17	Central California	CCCSD
A/California/NIRC-IS-1160/2025	EPI_ISL_19891302	A / H1N1	6B.1A.5a.2a	2025-01-17	Central California	BKERSFLD
A/California/NIRC-IS-1161/2025	EPI_ISL_19891314	A / H1N1	6B.1A.5a.2a	2025-01-17	Central California	BKERSFLD
A/California/NIRC-IS-1159/2025	EPI_ISL_19891354	A / H3N2	3C.2a1b.2a.2a.3a.1	2025-01-17	Central California	BKERSFLD
A/California/NIRC-IS-1162/2025	EPI_ISL_19891315	A / H1N1	6B.1A.5a.2a	2025-01-18	Central California	BKERSFLD
A/California/NIRC-IS-1164/2025	EPI_ISL_19891307	A / H1N1	6B.1A.5a.2a	2025-01-18	Central California	BKERSFLD
A/California/NIRC-IS-1165/2025	EPI_ISL_19891351	A / H3N2	3C.2a1b.2a.2a.3a.1	2025-01-18	Central California	BKERSFLD
A/California/NIRC-IS-1167/2025	EPI_ISL_19891312	A / H1N1	6B.1A.5a.2a	2025-01-19	Central California	BKERSFLD
A/California/NIRC-IS-1166/2025	EPI_ISL_19891348	A / H3N2	3C.2a1b.2a.2a.3a.1	2025-01-19	Central California	BKERSFLD
A/California/NIRC-IS-1168/2025	EPI_ISL_19891306	A / H1N1	6B.1A.5a.2a	2025-01-20	Central California	CCCSD
A/California/NIRC-IS-1171/2025	EPI_ISL_19891333	A / H1N1	6B.1A.5a.2a	2025-01-20	Central California	CCCSD
A/California/NIRC-IS-1169/2025	EPI_ISL_19901382	A / H3N2	3C.2a1b.2a.2a.3a.1	2025-01-20	Central California	CCCSD
A/California/NIRC-IS-1170/2025	EPI_ISL_19891356	A / H3N2	3C.2a1b.2a.2a.3a.1	2025-01-20	Central California	CCCSD
A/California/NIRC-IS-1172/2025	EPI_ISL_19891386	A / H3N2	3C.2a1b.2a.2a.3a.1	2025-01-20	Central California	CCCSD
A/California/NIRC-IS-1173/2025	EPI_ISL_19891366	A / H3N2	3C.2a1b.2a.2a.3a.1	2025-01-20	Central California	CCCSD
A/California/NIRC-IS-1174/2025	EPI_ISL_19891365	A / H3N2	3C.2a1b.2a.2a.3a.1	2025-01-20	Central California	BKERSFLD
A/California/NIRC-IS-1175/2025	EPI_ISL_19891362	A / H3N2	3C.2a1b.2a.2a.3a.1	2025-01-20	Central California	BKERSFLD
A/California/NIRC-IS-1176/2025	EPI_ISL_19891296	A / H1N1	6B.1A.5a.2a	2025-01-21	Central California	CCCSD
A/California/NIRC-IS-1177/2025	EPI_ISL_19891298	A / H1N1	6B.1A.5a.2a	2025-01-21	Central California	BKERSFLD
A/California/NIRC-IS-1178/2025	EPI_ISL_19891358	A / H3N2	3C.2a1b.2a.2a.3a.1	2025-01-21	Central California	BKERSFLD
A/California/NIRC-IS-1179/2025	EPI_ISL_19891369	A / H3N2	3C.2a1b.2a.2a.3a.1	2025-01-22	Central California	BKERSFLD
A/California/NIRC-IS-1180/2025	EPI_ISL_19891330	A / H1N1	6B.1A.5a.2a	2025-01-23	Greater Sierra Sacramento	CCCSD
A/California/NIRC-IS-1181/2025	EPI_ISL_19891297	A / H1N1	6B.1A.5a.2a	2025-01-24	Greater Sierra Sacramento	CCCSD
A/California/NIRC-IS-1185/2025	EPI_ISL_19891334	A / H1N1	6B.1A.5a.2a	2025-01-24	Greater Sierra Sacramento	CCCSD
A/California/NIRC-IS-1187/2025	EPI_ISL_19891310	A / H1N1	6B.1A.5a.2a	2025-01-24	Greater Sierra Sacramento	CCCSD
A/California/NIRC-IS-1182/2025	EPI_ISL_19891385	A / H3N2	3C.2a1b.2a.2a.3a.1	2025-01-24	Greater Sierra Sacramento	CCCSD
A/California/NIRC-IS-1183/2025	EPI_ISL_19891355	A / H3N2	3C.2a1b.2a.2a.3a.1	2025-01-24	Greater Sierra Sacramento	CCCSD
A/California/NIRC-IS-1184/2025	EPI_ISL_19891359	A / H3N2	3C.2a1b.2a.2a.3a.1	2025-01-24	Greater Sierra Sacramento	CCCSD
A/California/NIRC-IS-1186/2025	EPI_ISL_19891372	A / H3N2	3C.2a1b.2a.2a.3a.1	2025-01-24	Greater Sierra Sacramento	CCCSD
A/California/NIRC-IS-1188/2025	EPI_ISL_19891370	A / H3N2	3C.2a1b.2a.2a.3a.1	2025-01-24	Greater Sierra Sacramento	CCCSD
A/California/NIRC-IS-1189/2025	EPI_ISL_19891309	A / H1N1	6B.1A.5a.2a	2025-01-25	Central California	BKERSFLD
A/California/NIRC-IS-1190/2025	EPI_ISL_19891316	A / H1N1	6B.1A.5a.2a	2025-01-25	Central California	BKERSFLD
A/California/NIRC-IS-1194/2025	EPI_ISL_19891320	A / H1N1	6B.1A.5a.2a	2025-01-25	Greater Sierra Sacramento	CCCSD
A/California/NIRC-IS-1197/2025	EPI_ISL_19891321	A / H1N1	6B.1A.5a.2a	2025-01-25	Greater Sierra Sacramento	CCCSD
A/California/NIRC-IS-1199/2025	EPI_ISL_19891335	A / H1N1	6B.1A.5a.2a	2025-01-25	Greater Sierra Sacramento	CCCSD
A/California/17/2025	EPI_ISL_19759245	A / H3N2	3C.2a1b.2a.2a.3a.1	2025-01-25	Bay Area	CCCSD
A/California/NIRC-IS-1191/2025	EPI_ISL_19891357	A / H3N2	3C.2a1b.2a.2a.3a.1	2025-01-25	Central California	BKERSFLD
A/California/NIRC-IS-1192/2025	EPI_ISL_19891375	A / H3N2	3C.2a1b.2a.2a.3a.1	2025-01-25	Greater Sierra Sacramento	CCCSD
A/California/NIRC-IS-1193/2025	EPI_ISL_19891383	A / H3N2	3C.2a1b.2a.2a.3a.1	2025-01-25	Greater Sierra Sacramento	CCCSD
A/California/NIRC-IS-1195/2025	EPI_ISL_19891360	A / H3N2	3C.2a1b.2a.2a.3a.1	2025-01-25	Greater Sierra Sacramento	CCCSD
A/California/NIRC-IS-1196/2025	EPI_ISL_19891374	A / H3N2	3C.2a1b.2a.2a.3a.1	2025-01-25	Greater Sierra Sacramento	CCCSD
A/California/NIRC-IS-1198/2025	EPI_ISL_19891376	A / H3N2	3C.2a1b.2a.2a.3a.1	2025-01-25	Rural North	CCCSD
A/California/NIRC-IS-1201/2025	EPI_ISL_19891311	A / H1N1	6B.1A.5a.2a	2025-01-26	Central California	BKERSFLD
A/California/NIRC-IS-1204/2025	EPI_ISL_19891299	A / H1N1	6B.1A.5a.2a	2025-01-26	Central California	BKERSFLD
A/California/NIRC-IS-1205/2025	EPI_ISL_19891337	A / H1N1	6B.1A.5a.2a	2025-01-26	Greater Sierra Sacramento	CCCSD
A/California/NIRC-IS-1206/2025	EPI_ISL_19891324	A / H1N1	6B.1A.5a.2a	2025-01-26	Greater Sierra Sacramento	CCCSD
A/California/NIRC-IS-1207/2025	EPI_ISL_19891300	A / H1N1	6B.1A.5a.2a	2025-01-26	Greater Sierra Sacramento	CCCSD
A/California/NIRC-IS-1210/2025	EPI_ISL_19891303	A / H1N1	6B.1A.5a.2a	2025-01-26	Central California	CCCSD
A/California/NIRC-IS-1212/2025	EPI_ISL_19891328	A / H1N1	6B.1A.5a.2a	2025-01-26	Central California	CCCSD
A/California/NIRC-IS-1214/2025	EPI_ISL_19891304	A / H1N1	6B.1A.5a.2a	2025-01-26	Central California	CCCSD
A/California/NIRC-IS-1200/2025	EPI_ISL_19891361	A / H3N2	3C.2a1b.2a.2a.3a.1	2025-01-26	Central California	BKERSFLD
A/California/NIRC-IS-1202/2025	EPI_ISL_19891364	A / H3N2	3C.2a1b.2a.2a.3a.1	2025-01-26	Central California	BKERSFLD
A/California/NIRC-IS-1203/2025	EPI_ISL_19891377	A / H3N2	3C.2a1b.2a.2a.3a.1	2025-01-26	Central California	BKERSFLD
A/California/NIRC-IS-1208/2025	EPI_ISL_19891368	A / H3N2	3C.2a1b.2a.2a.3a.1	2025-01-26	Greater Sierra Sacramento	CCCSD
A/California/NIRC-IS-1209/2025	EPI_ISL_19891347	A / H3N2	3C.2a1b.2a.2a.3a.1	2025-01-26	Greater Sierra Sacramento	CCCSD
A/California/NIRC-IS-1211/2025	EPI_ISL_19891380	A / H3N2	3C.2a1b.2a.2a.3a.1	2025-01-26	Central California	CCCSD
A/California/NIRC-IS-1213/2025	EPI_ISL_19891350	A / H3N2	3C.2a1b.2a.2a.3a.1	2025-01-26	Central California	CCCSD
A/California/NIRC-IS-1215/2025	EPI_ISL_19891382	A / H3N2	3C.2a1b.2a.2a.3a.1	2025-01-26	Central California	CCCSD
A/California/18/2025	EPI_ISL_19759045	A / H1N1	6B.1A.5a.2a	2025-01-27	Southern California	LACSD
A/California/NIRC-IS-1216/2025	EPI_ISL_19891325	A / H1N1	6B.1A.5a.2a	2025-01-27	Central California	BKERSFLD
A/California/NIRC-IS-1218/2025	EPI_ISL_19891317	A / H1N1	6B.1A.5a.2a	2025-01-27	Greater Sierra Sacramento	CCCSD
A/California/NIRC-IS-1217/2025	EPI_ISL_19891387	A / H3N2	3C.2a1b.2a.2a.3a.1	2025-01-27	Central California	BKERSFLD
A/California/NIRC-IS-1219/2025	EPI_ISL_19891349	A / H3N2	3C.2a1b.2a.2a.3a.1	2025-01-27	Central California	CCCSD
A/California/NIRC-IS-1220/2025	EPI_ISL_19891363	A / H3N2	3C.2a1b.2a.2a.3a.1	2025-01-27	Central California	CCCSD
A/California/NIRC-IS-1221/2025	EPI_ISL_19891318	A / H1N1	6B.1A.5a.2a	2025-01-28	Greater Sierra Sacramento	CCCSD
A/California/19/2025	EPI_ISL_19759243	A / H3N2	3C.2a1b.2a.2a.3a.1	2025-01-28	Southern California	LACSD
A/California/NIRC-IS-1222/2025	EPI_ISL_19891332	A / H1N1	6B.1A.5a.2a	2025-01-29	Greater Sierra Sacramento	CCCSD
A/California/NIRC-IS-1223/2025	EPI_ISL_19891331	A / H1N1	6B.1A.5a.2a	2025-01-29	Greater Sierra Sacramento	CCCSD
A/California/NIRC-IS-1225/2025	EPI_ISL_19891319	A / H1N1	6B.1A.5a.2a	2025-01-29	Bay Area	CCCSD
A/California/NIRC-IS-1224/2025	EPI_ISL_19891367	A / H3N2	3C.2a1b.2a.2a.3a.1	2025-01-29	Greater Sierra Sacramento	CCCSD
A/California/NIRC-IS-1002/2025	EPI_ISL_19854771	A / H1N1	6B.1A.5a.2a	2025-02-01	Central California	CCCSD
A/California/NIRC-IS-1003/2025	EPI_ISL_19854764	A / H1N1	6B.1A.5a.2a	2025-02-01	Central California	CCCSD
A/California/NIRC-IS-1004/2025	EPI_ISL_19854774	A / H1N1	6B.1A.5a.2a	2025-02-01	Central California	CCCSD
A/California/NIRC-IS-1006/2025	EPI_ISL_19854767	A / H1N1	6B.1A.5a.2a	2025-02-01	Central California	CCCSD
A/California/NIRC-IS-1008/2025	EPI_ISL_19854756	A / H1N1	6B.1A.5a.2a	2025-02-01	Central California	CCCSD
A/California/NIRC-IS-1009/2025	EPI_ISL_19854776	A / H1N1	6B.1A.5a.2a	2025-02-01	Central California	CCCSD
A/California/NIRC-IS-1013/2025	EPI_ISL_19854782	A / H1N1	6B.1A.5a.2a	2025-02-01	Central California	CCCSD
A/California/NIRC-IS-1014/2025	EPI_ISL_19854766	A / H1N1	6B.1A.5a.2a	2025-02-01	Central California	CCCSD
A/California/NIRC-IS-1016/2025	EPI_ISL_19854787	A / H1N1	6B.1A.5a.2a	2025-02-01	Central California	CCCSD
A/California/NIRC-IS-1017/2025	EPI_ISL_19854763	A / H1N1	6B.1A.5a.2a	2025-02-01	Central California	CCCSD
A/California/NIRC-IS-1021/2025	EPI_ISL_19854784	A / H1N1	6B.1A.5a.2a	2025-02-01	Central California	CCCSD
A/California/NIRC-IS-1022/2025	EPI_ISL_19854770	A / H1N1	6B.1A.5a.2a	2025-02-01	Central California	CCCSD
A/California/NIRC-IS-1023/2025	EPI_ISL_19854786	A / H1N1	6B.1A.5a.2a	2025-02-01	Central California	CCCSD
A/California/NIRC-IS-1001/2025	EPI_ISL_19854685	A / H3N2	3C.2a1b.2a.2a.3a.1	2025-02-01	Central California	CCCSD
A/California/NIRC-IS-1005/2025	EPI_ISL_19854706	A / H3N2	3C.2a1b.2a.2a.3a.1	2025-02-01	Central California	CCCSD
A/California/NIRC-IS-1007/2025	EPI_ISL_19854688	A / H3N2	3C.2a1b.2a.2a.3a.1	2025-02-01	Central California	CCCSD
A/California/NIRC-IS-1010/2025	EPI_ISL_19854725	A / H3N2	3C.2a1b.2a.2a.3a.1	2025-02-01	Central California	CCCSD
A/California/NIRC-IS-1011/2025	EPI_ISL_19854709	A / H3N2	3C.2a1b.2a.2a.3a.1	2025-02-01	Central California	CCCSD
A/California/NIRC-IS-1012/2025	EPI_ISL_19854698	A / H3N2	3C.2a1b.2a.2a.3a.1	2025-02-01	Central California	CCCSD
A/California/NIRC-IS-1015/2025	EPI_ISL_19854713	A / H3N2	3C.2a1b.2a.2a.3a.1	2025-02-01	Central California	CCCSD
A/California/NIRC-IS-1018/2025	EPI_ISL_19854696	A / H3N2	3C.2a1b.2a.2a.3a.1	2025-02-01	Central California	CCCSD
A/California/NIRC-IS-1019/2025	EPI_ISL_19854691	A / H3N2	3C.2a1b.2a.2a.3a.1	2025-02-01	Central California	CCCSD
A/California/NIRC-IS-1020/2025	EPI_ISL_19854703	A / H3N2	3C.2a1b.2a.2a.3a.1	2025-02-01	Central California	CCCSD
A/California/NIRC-IS-1024/2025	EPI_ISL_19854717	A / H3N2	3C.2a1b.2a.2a.3a.1	2025-02-01	Central California	CCCSD
A/California/NIRC-IS-1026/2025	EPI_ISL_19854785	A / H1N1	6B.1A.5a.2a	2025-02-02	Central California	CCCSD
A/California/NIRC-IS-1027/2025	EPI_ISL_19854768	A / H1N1	6B.1A.5a.2a	2025-02-02	Central California	CCCSD
A/California/NIRC-IS-1028/2025	EPI_ISL_19854779	A / H1N1	6B.1A.5a.2a	2025-02-02	Central California	CCCSD
A/California/NIRC-IS-1034/2025	EPI_ISL_19854781	A / H1N1	6B.1A.5a.2a	2025-02-02	Central California	CCCSD
A/California/NIRC-IS-1037/2025	EPI_ISL_19854783	A / H1N1	6B.1A.5a.2a	2025-02-02	Central California	CCCSD
A/California/NIRC-IS-1025/2025	EPI_ISL_19854716	A / H3N2	3C.2a1b.2a.2a.3a.1	2025-02-02	Central California	CCCSD
A/California/NIRC-IS-1029/2025	EPI_ISL_19854714	A / H3N2	3C.2a1b.2a.2a.3a.1	2025-02-02	Central California	CCCSD
A/California/NIRC-IS-1030/2025	EPI_ISL_19854726	A / H3N2	3C.2a1b.2a.2a.3a.1	2025-02-02	Central California	CCCSD
A/California/NIRC-IS-1031/2025	EPI_ISL_19854708	A / H3N2	3C.2a1b.2a.2a.3a.1	2025-02-02	Central California	CCCSD
A/California/NIRC-IS-1032/2025	EPI_ISL_19854689	A / H3N2	3C.2a1b.2a.2a.3a.1	2025-02-02	Central California	CCCSD
A/California/NIRC-IS-1033/2025	EPI_ISL_19854686	A / H3N2	3C.2a1b.2a.2a.3a.1	2025-02-02	Central California	CCCSD
A/California/NIRC-IS-1035/2025	EPI_ISL_19854701	A / H3N2	3C.2a1b.2a.2a.3a.1	2025-02-02	Central California	CCCSD
A/California/NIRC-IS-1036/2025	EPI_ISL_19854721	A / H3N2	3C.2a1b.2a.2a.3a.1	2025-02-02	Central California	CCCSD
A/California/NIRC-IS-1039/2025	EPI_ISL_19854773	A / H1N1	6B.1A.5a.2a	2025-02-03	Central California	CCCSD
A/California/NIRC-IS-1041/2025	EPI_ISL_19854757	A / H1N1	6B.1A.5a.2a	2025-02-03	Greater Sierra Sacramento	CCCSD
A/California/NIRC-IS-1043/2025	EPI_ISL_19854780	A / H1N1	6B.1A.5a.2a	2025-02-03	Greater Sierra Sacramento	CCCSD
A/California/NIRC-IS-1044/2025	EPI_ISL_19854769	A / H1N1	6B.1A.5a.2a	2025-02-03	Central California	CCCSD
A/California/NIRC-IS-1050/2025	EPI_ISL_19854777	A / H1N1	6B.1A.5a.2a	2025-02-03	Central California	CCCSD
A/California/NIRC-IS-1052/2025	EPI_ISL_19854755	A / H1N1	6B.1A.5a.2a	2025-02-03	Central California	CCCSD
A/California/NIRC-IS-1053/2025	EPI_ISL_19854762	A / H1N1	6B.1A.5a.2a	2025-02-03	Central California	CCCSD
A/California/NIRC-IS-1055/2025	EPI_ISL_19854789	A / H1N1	6B.1A.5a.2a	2025-02-03	Central California	CCCSD
A/California/NIRC-IS-1056/2025	EPI_ISL_19854788	A / H1N1	6B.1A.5a.2a	2025-02-03	Central California	CCCSD
A/California/NIRC-IS-1074/2025	EPI_ISL_19854775	A / H1N1	6B.1A.5a.2a	2025-02-03	Bay Area	CCCSD
A/California/21/2025	EPI_ISL_19789865	A / H3N2	3C.2a1b.2a.2a.3a.1	2025-02-03	Central California	BKERSFLD
A/California/NIRC-IS-1038/2025	EPI_ISL_19854697	A / H3N2	3C.2a1b.2a.2a.3a.1	2025-02-03	Central California	CCCSD
A/California/NIRC-IS-1040/2025	EPI_ISL_19854712	A / H3N2	3C.2a1b.2a.2a.3a.1	2025-02-03	Central California	CCCSD
A/California/NIRC-IS-1042/2025	EPI_ISL_19854702	A / H3N2	3C.2a1b.2a.2a.3a.1	2025-02-03	Central California	CCCSD
A/California/NIRC-IS-1045/2025	EPI_ISL_19854700	A / H3N2	3C.2a1b.2a.2a.3a.1	2025-02-03	Central California	CCCSD
A/California/NIRC-IS-1046/2025	EPI_ISL_19854694	A / H3N2	3C.2a1b.2a.2a.3a.1	2025-02-03	Central California	CCCSD
A/California/NIRC-IS-1047/2025	EPI_ISL_19854705	A / H3N2	3C.2a1b.2a.2a.3a.1	2025-02-03	Central California	CCCSD
A/California/NIRC-IS-1048/2025	EPI_ISL_19854720	A / H3N2	3C.2a1b.2a.2a.3a.1	2025-02-03	Central California	CCCSD
A/California/NIRC-IS-1049/2025	EPI_ISL_19854699	A / H3N2	3C.2a1b.2a.2a.3a.1	2025-02-03	Bay Area	CCCSD
A/California/NIRC-IS-1051/2025	EPI_ISL_19854693	A / H3N2	3C.2a1b.2a.2a.3a.1	2025-02-03	Central California	CCCSD
A/California/NIRC-IS-1057/2025	EPI_ISL_19854719	A / H3N2	3C.2a1b.2a.2a.3a.1	2025-02-03	Central California	CCCSD
A/California/NIRC-IS-1076/2025	EPI_ISL_19854758	A / H1N1	6B.1A.5a.2a	2025-02-04	Central California	BKERSFLD
A/California/NIRC-IS-1058/2025	EPI_ISL_19854759	A / H1N1	6B.1A.5a.2a	2025-02-04	Central California	CCCSD
A/California/NIRC-IS-1059/2025	EPI_ISL_19854778	A / H1N1	6B.1A.5a.2a	2025-02-04	Central California	CCCSD
A/California/NIRC-IS-1060/2025	EPI_ISL_19854760	A / H1N1	6B.1A.5a.2a	2025-02-04	Central California	CCCSD
A/California/NIRC-IS-1063/2025	EPI_ISL_19854772	A / H1N1	6B.1A.5a.2a	2025-02-04	Central California	CCCSD
A/California/22/2025	EPI_ISL_19789891	A / H3N2	3C.2a1b.2a.2a.3a.1	2025-02-04	Central California	BKERSFLD
A/California/NIRC-IS-1062/2025	EPI_ISL_19854723	A / H3N2	3C.2a1b.2a.2a.3a.1	2025-02-04	Central California	CCCSD
A/California/23/2025	EPI_ISL_19789998	A / H1N1	6B.1A.5a.2a	2025-02-06	Central California	BKERSFLD
A/California/24/2025	EPI_ISL_19789987	A / H1N1	6B.1A.5a.2a	2025-02-06	Central California	BKERSFLD
A/California/NIRC-IS-1078/2025	EPI_ISL_19854722	A / H3N2	3C.2a1b.2a.2a.3a.1	2025-02-06	Greater Sierra Sacramento	CCCSD
A/California/NIRC-IS-1079/2025	EPI_ISL_19854707	A / H3N2	3C.2a1b.2a.2a.3a.1	2025-02-06	Central California	BKERSFLD
A/California/NIRC-IS-1080/2025	EPI_ISL_19854727	A / H3N2	3C.2a1b.2a.2a.3a.1	2025-02-07	Central California	BKERSFLD
A/California/25/2025	EPI_ISL_19789712	A / H3N2	3C.2a1b.2a.2a.3a.1	2025-02-09	Bay Area	CCCSD
A/California/NIRC-IS-1064/2025	EPI_ISL_19854765	A / H1N1	6B.1A.5a.2a	2025-02-10	Greater Sierra Sacramento	CCCSD
A/California/NIRC-IS-1081/2025	EPI_ISL_19854687	A / H3N2	3C.2a1b.2a.2a.3a.1	2025-02-10	Los Angeles	LACSD
A/California/26/2025	EPI_ISL_19789974	A / H1N1	6B.1A.5a.2a	2025-02-11	NA	NA
A/California/NIRC-IS-1082/2025	EPI_ISL_19854710	A / H3N2	3C.2a1b.2a.2a.3a.1	2025-02-11	Rural North	CCCSD
A/California/NIRC-IS-1083/2025	EPI_ISL_19854718	A / H3N2	3C.2a1b.2a.2a.3a.1	2025-02-11	Greater Sierra Sacramento	CCCSD
A/California/27/2025	EPI_ISL_19789704	A / H3N2	3C.2a1b.2a.2a.3a.1	2025-02-12	Bay Area	CCCSD
A/California/31/2025	EPI_ISL_19827212	A / H3N2	3C.2a1b.2a.2a.3a.1	2025-02-13	Central California	BKERSFLD
A/California/29/2025	EPI_ISL_19789856	A / H3N2	3C.2a1b.2a.2a.3a.1	2025-02-13	Central California	BKERSFLD
A/California/NIRC-IS-1065/2025	EPI_ISL_19854690	A / H3N2	3C.2a1b.2a.2a.3a.1	2025-02-13	Greater Sierra Sacramento	CCCSD
A/California/NIRC-IS-1066/2025	EPI_ISL_19854704	A / H3N2	3C.2a1b.2a.2a.3a.1	2025-02-13	Greater Sierra Sacramento	CCCSD
A/California/NIRC-IS-1067/2025	EPI_ISL_19874491	A / H3N2	3C.2a1b.2a.2a.3a.1	2025-02-13	Greater Sierra Sacramento	CCCSD
A/California/NIRC-IS-1068/2025	EPI_ISL_19854695	A / H3N2	3C.2a1b.2a.2a.3a.1	2025-02-13	Greater Sierra Sacramento	CCCSD
A/California/28/2025	EPI_ISL_19789871	A / H3N2	3C.2a1b.2a.2a.3a.1	2025-02-13	NA	NA
A/California/32/2025	EPI_ISL_19827198	A / H3N2	3C.2a1b.2a.2a.3a.1	2025-02-14	Central California	BKERSFLD
A/California/30/2025	EPI_ISL_19789994	A / H1N1	6B.1A.5a.2a	2025-02-17	Bay Area	CCCSD
A/California/35/2025	EPI_ISL_19827434	A / H1N1	6B.1A.5a.2a	2025-02-20	Central California	BKERSFLD
A/California/NIRC-IS-1069/2025	EPI_ISL_19854724	A / H3	3C.2a1b.2a.2a.3a.1	2025-02-20	Greater Sierra Sacramento	CCCSD
A/California/NIRC-IS-1070/2025	EPI_ISL_19854692	A / H3N2	3C.2a1b.2a.2a.3a.1	2025-02-20	Greater Sierra Sacramento	CCCSD
A/California/NIRC-IS-1071/2025	EPI_ISL_19854711	A / H3N2	3C.2a1b.2a.2a.3a.1	2025-02-20	Greater Sierra Sacramento	CCCSD
A/California/NIRC-IS-1072/2025	EPI_ISL_19854715	A / H3N2	3C.2a1b.2a.2a.3a.1	2025-02-20	Greater Sierra Sacramento	CCCSD
A/California/33/2025	EPI_ISL_19827203	A / H3N2	3C.2a1b.2a.2a.3a.1	2025-02-20	Central California	BKERSFLD
A/California/34/2025	EPI_ISL_19827191	A / H3N2	3C.2a1b.2a.2a.3a.1	2025-02-20	Central California	BKERSFLD
A/California/36/2025	EPI_ISL_19827441	A / H1N1	6B.1A.5a.2a	2025-02-24	Central California	BKERSFLD

### Sheet: Table S8
Table S8: Relative abundance of clinical sequences
wwtp	Collection_Date	subtype & clade	relative_abundance
BKERSFLD	2024-11-12	A / H5N1 2.3.4.4b	1
BKERSFLD	2024-11-13	A / H3N2 3C.2a1b.2a.2a.3a.1	0.75
BKERSFLD	2024-11-13	A / H5N1 2.3.4.4b	0.25
BKERSFLD	2024-11-18	A / H5N1 2.3.4.4b	1
BKERSFLD	2024-11-22	A / H5N1 2.3.4.4b	1
BKERSFLD	2024-11-23	A / H5N1 2.3.4.4b	1
BKERSFLD	2024-11-27	A / H5N1 2.3.4.4b	1
BKERSFLD	2024-12-05	A / H3N2 3C.2a1b.2a.2a.3a.1	1
BKERSFLD	2024-12-06	A / H5N1 2.3.4.4b	0.5
BKERSFLD	2024-12-06	A / H5N1 EA nonGsGD	0.5
BKERSFLD	2024-12-09	A / H1N1 6B.1A.5a.2a	1
BKERSFLD	2024-12-10	A / H5N1 2.3.4.4b	1
BKERSFLD	2024-12-20	A / H3N2 3C.2a1b.2a.2a.3a.1	1
BKERSFLD	2024-12-21	A / H3N2 3C.2a1b.2a.2a.3a.1	1
BKERSFLD	2024-12-23	A / H1N1 6B.1A.5a.2a	1
BKERSFLD	2024-12-27	A / H3N2 3C.2a1b.2a.2a.3a.1	1
BKERSFLD	2024-12-31	A / H1N1 6B.1A.5a.2a	1
BKERSFLD	2025-01-07	A / H3N2 3C.2a1b.2a.2a.3a.1	1
BKERSFLD	2025-01-08	A / H1N1 6B.1A.5a.2a	1
BKERSFLD	2025-01-13	A / H1N1 6B.1A.5a.2a	0.2
BKERSFLD	2025-01-13	A / H1N1 6B.1A.5a.2a.1	0.2
BKERSFLD	2025-01-13	A / H3N2 3C.2a1b.2a.2a.3a.1	0.6
BKERSFLD	2025-01-14	A / H3N2 3C.2a1b.2a.2a.3a.1	1
BKERSFLD	2025-01-15	A / H3N2 3C.2a1b.2a.2a.3a.1	1
BKERSFLD	2025-01-16	A / H1N1 6B.1A.5a.2a	0.333333
BKERSFLD	2025-01-16	A / H3N2 3C.2a1b.2a.2a.3a.1	0.666667
BKERSFLD	2025-01-17	A / H1N1 6B.1A.5a.2a	0.75
BKERSFLD	2025-01-17	A / H3N2 3C.2a1b.2a.2a.3a.1	0.25
BKERSFLD	2025-01-18	A / H1N1 6B.1A.5a.2a	0.666667
BKERSFLD	2025-01-18	A / H3N2 3C.2a1b.2a.2a.3a.1	0.333333
BKERSFLD	2025-01-19	A / H1N1 6B.1A.5a.2a	0.5
BKERSFLD	2025-01-19	A / H3N2 3C.2a1b.2a.2a.3a.1	0.5
BKERSFLD	2025-01-20	A / H3N2 3C.2a1b.2a.2a.3a.1	1
BKERSFLD	2025-01-21	A / H1N1 6B.1A.5a.2a.1	0.5
BKERSFLD	2025-01-21	A / H3N2 3C.2a1b.2a.2a.3a.1	0.5
BKERSFLD	2025-01-22	A / H3N2 3C.2a1b.2a.2a.3a.1	1
BKERSFLD	2025-01-25	A / H1N1 6B.1A.5a.2a	0.666667
BKERSFLD	2025-01-25	A / H3N2 3C.2a1b.2a.2a.3a.1	0.333333
BKERSFLD	2025-01-26	A / H1N1 6B.1A.5a.2a	0.2
BKERSFLD	2025-01-26	A / H1N1 6B.1A.5a.2a.1	0.2
BKERSFLD	2025-01-26	A / H3N2 3C.2a1b.2a.2a.3a.1	0.6
BKERSFLD	2025-01-27	A / H1N1 6B.1A.5a.2a.1	0.5
BKERSFLD	2025-01-27	A / H3N2 3C.2a1b.2a.2a.3a.1	0.5
BKERSFLD	2025-02-03	A / H3N2 3C.2a1b.2a.2a.3a.1	1
BKERSFLD	2025-02-04	A / H1N1 6B.1A.5a.2a	0.5
BKERSFLD	2025-02-04	A / H3N2 3C.2a1b.2a.2a.3a.1	0.5
BKERSFLD	2025-02-06	A / H1N1 6B.1A.5a.2a	0.666667
BKERSFLD	2025-02-06	A / H3N2 3C.2a1b.2a.2a.3a.1	0.333333
BKERSFLD	2025-02-07	A / H3N2 3C.2a1b.2a.2a.3a.1	1
BKERSFLD	2025-02-13	A / H3N2 3C.2a1b.2a.2a.3a.1	1
BKERSFLD	2025-02-14	A / H3N2 3C.2a1b.2a.2a.3a	1
BKERSFLD	2025-02-20	A / H1N1 6B.1A.5a.2a	0.333333
BKERSFLD	2025-02-20	A / H3N2 3C.2a1b.2a.2a.3a	0.666667
BKERSFLD	2025-02-24	A / H1N1 6B.1A.5a.2a	1
CCCSD	2024-11-04	A / H1N1 6B.1A.5a.2a	0.5
CCCSD	2024-11-04	A / H3N2 3C.2a1b.2a.2a.3a.1	0.5
CCCSD	2024-11-05	A / H1N1 6B.1A.5a.2a.1	1
CCCSD	2024-11-07	A / H3N2 3C.2a1b.2a.2a.3b	1
CCCSD	2024-11-08	A / H3N2 3C.2a1b.2a.2a.3a.1	1
CCCSD	2024-11-09	A / H1N1 6B.1A.5a.2a	1
CCCSD	2024-11-24	A / H3N2 3C.2a1b.2a.2a.3a.1	1
CCCSD	2024-12-01	A / H3N2 3C.2a1b.2a.2a.3a.1	1
CCCSD	2024-12-02	A / H1N1 6B.1A.5a.2a	1
CCCSD	2024-12-07	A / H3N2 3C.2a1b.2a.2a.3a.1	1
CCCSD	2024-12-10	A / H1N1 6B.1A.5a.2a	1
CCCSD	2024-12-14	A / H3 3C.2a1b.2a.2a.3a.1	1
CCCSD	2024-12-23	A / H1N1 6B.1A.5a.2a	1
CCCSD	2024-12-26	A / H3N2 3C.2a1b.2a.2a.3a.1	1
CCCSD	2024-12-27	A / H1N1 6B.1A.5a.2a	0.5
CCCSD	2024-12-27	A / H3N2 3C.2a1b.2a.2a.3a.1	0.5
CCCSD	2024-12-29	A / H1N1 6B.1A.5a.2a	1
CCCSD	2024-12-30	A / H3N2 3C.2a1b.2a.2a.3a.1	1
CCCSD	2025-01-10	A / H1N1 6B.1A.5a.2a.1	1
CCCSD	2025-01-13	A / H3N2 3C.2a1b.2a.2a.3a.1	1
CCCSD	2025-01-14	A / H3N2 3C.2a1b.2a.2a.3a.1	1
CCCSD	2025-01-15	A / H1N1 6B.1A.5a.2a	0.5
CCCSD	2025-01-15	A / H1N1 6B.1A.5a.2a.1	0.25
CCCSD	2025-01-15	A / H3N2 3C.2a1b.2a.2a.3a.1	0.25
CCCSD	2025-01-16	A / H1N1 6B.1A.5a.2a	0.5
CCCSD	2025-01-16	A / H3N2 3C.2a1b.2a.2a.3a.1	0.5
CCCSD	2025-01-17	A / H1N1 6B.1A.5a.2a	0.666667
CCCSD	2025-01-17	A / H1N1 6B.1A.5a.2a.1	0.333333
CCCSD	2025-01-20	A / H1N1 6B.1A.5a.2a	0.333333
CCCSD	2025-01-20	A / H3N2 3C.2a1b.2a.2a.3a.1	0.666667
CCCSD	2025-01-21	A / H1N1 6B.1A.5a.2a.1	1
CCCSD	2025-01-23	A / H1N1 6B.1A.5a.2a	1
CCCSD	2025-01-24	A / H1N1 6B.1A.5a.2a	0.25
CCCSD	2025-01-24	A / H1N1 6B.1A.5a.2a.1	0.125
CCCSD	2025-01-24	A / H3N2 3C.2a1b.2a.2a.3a.1	0.625
CCCSD	2025-01-25	A / H1N1 6B.1A.5a.2a	0.111111
CCCSD	2025-01-25	A / H1N1 6B.1A.5a.2a.1	0.222222
CCCSD	2025-01-25	A / H3N2 3C.2a1b.2a.2a.3a.1	0.666667
CCCSD	2025-01-26	A / H1N1 6B.1A.5a.2a	0.181818
CCCSD	2025-01-26	A / H1N1 6B.1A.5a.2a.1	0.363636
CCCSD	2025-01-26	A / H3N2 3C.2a1b.2a.2a.3a.1	0.454545
CCCSD	2025-01-27	A / H1N1 6B.1A.5a.2a	0.333333
CCCSD	2025-01-27	A / H3N2 3C.2a1b.2a.2a.3a.1	0.666667
CCCSD	2025-01-28	A / H1N1 6B.1A.5a.2a	1
CCCSD	2025-01-29	A / H1N1 6B.1A.5a.2a	0.5
CCCSD	2025-01-29	A / H1N1 6B.1A.5a.2a.1	0.25
CCCSD	2025-01-29	A / H3N2 3C.2a1b.2a.2a.3a.1	0.25
CCCSD	2025-02-01	A / H1N1 6B.1A.5a.2a	0.458333
CCCSD	2025-02-01	A / H1N1 6B.1A.5a.2a.1	0.0833333
CCCSD	2025-02-01	A / H3N2 3C.2a1b.2a.2a.3a.1	0.458333
CCCSD	2025-02-02	A / H1N1 6B.1A.5a.2a	0.307692
CCCSD	2025-02-02	A / H1N1 6B.1A.5a.2a.1	0.0769231
CCCSD	2025-02-02	A / H3N2 3C.2a1b.2a.2a.3a.1	0.615385
CCCSD	2025-02-03	A / H1N1 6B.1A.5a.2a	0.2
CCCSD	2025-02-03	A / H1N1 6B.1A.5a.2a.1	0.3
CCCSD	2025-02-03	A / H3N2 3C.2a1b.2a.2a.3a.1	0.5
CCCSD	2025-02-04	A / H1N1 6B.1A.5a.2a	0.8
CCCSD	2025-02-04	A / H3N2 3C.2a1b.2a.2a.3a.1	0.2
CCCSD	2025-02-06	A / H3N2 3C.2a1b.2a.2a.3a.1	1
CCCSD	2025-02-09	A / H3N2 3C.2a1b.2a.2a.3a.1	1
CCCSD	2025-02-10	A / H1N1 6B.1A.5a.2a.1	1
CCCSD	2025-02-11	A / H1N1 6B.1A.5a.2a	0.333333
CCCSD	2025-02-11	A / H3N2 3C.2a1b.2a.2a.3a.1	0.666667
CCCSD	2025-02-12	A / H3N2 3C.2a1b.2a.2a.3a.1	1
CCCSD	2025-02-13	A / H3N2 3C.2a1b.2a.2a.3a.1	1
CCCSD	2025-02-17	A / H1N1 6B.1A.5a.2a	1
CCCSD	2025-02-20	A / H3 3C.2a1b.2a.2a.3a.1	0.25
CCCSD	2025-02-20	A / H3N2 3C.2a1b.2a.2a.3a.1	0.75
LACSD	2024-12-02	A / H3N2 3C.2a1b.2a.2a.3a.1	1
LACSD	2024-12-06	A / H3N2 3C.2a1b.2a.2a.3a.1	1
LACSD	2024-12-07	A / H1N1 6B.1A.5a.2a.1	0.25
LACSD	2024-12-07	A / H3N2 3C.2a1b.2a.2a.3a.1	0.75
LACSD	2024-12-08	A / H1N1 6B.1A.5a.2a	1
LACSD	2024-12-11	A / H1N1 6B.1A.5a.2a	0.4
LACSD	2024-12-11	A / H3N2 3C.2a1b.2a.2a.3a.1	0.6
LACSD	2024-12-13	A / H1N1 6B.1A.5a.2a	1
LACSD	2024-12-15	A / H3N2 3C.2a1b.2a.2a.3a.1	1
LACSD	2024-12-17	A / H1N1 6B.1A.5a.2a	1
LACSD	2024-12-19	A / H1N1 6B.1A.5a.2a	1
LACSD	2024-12-20	A / H3N2 3C.2a1b.2a.2a.3a.1	1
LACSD	2025-01-02	A / H3N2 3C.2a1b.2a.2a.3a.1	1
LACSD	2025-01-06	A / H1N1 6B.1A.5a.2a	1
LACSD	2025-01-09	A / H3N2 3C.2a1b.2a.2a.3a.1	1
LACSD	2025-01-27	A / H1N1 6B.1A.5a.2a.1	1
LACSD	2025-01-28	A / H3N2 3C.2a1b.2a.2a.3a.1	1
LACSD	2025-02-10	A / H3N2 3C.2a1b.2a.2a.3a.1	1

### Sheet: Table S9
Table S9: QC steps for TWIST probe capture enrichment library preparation
probe_id	eluted_RNA (ng/uL)	uL_needed from 10X sample (for batch 1) and 1X sample (for batch 2) (reach RNA 3.3ng/uL for 15uL)	uL water needed	DNA_before_Frag/AT (ng/uL)	nL_needed (reach 1ng/uL for 25 uL)	uL_water_needed	DNA_library_prep (end product of library prep)	index	index_plate	uL_sample_needed from 1X or 10X (reach 15 ng/uL for FA)	uL_water_needed	uL_sample_needed (reach 187.5 ng)
p1	126	3.92857	11.0714	5.16	4.84496	20.155	186	D3	A	0.806452	9.19355	1.00806
p2	134	3.69403	11.306	6.14	4.07166	20.9283	171	F3	A	0.877193	9.12281	1.09649
p3	150	3.3	11.7	6.54	3.82263	21.1774	194	H3	A	0.773196	9.2268	0.966495
p4	130	3.80769	11.1923	6.18	4.04531	20.9547	184	F5	A	0.815217	9.18478	1.01902
p5	130	3.80769	11.1923	5.02	4.98008	20.0199	206	G5	A	0.728155	9.27184	0.910194
p6	162	3.05556	11.9444	6.08	4.11184	20.8882	214	H5	A	0.700935	9.29907	0.876168
p9	122	4.05738	10.9426	5.58	4.48029	20.5197	178	A2	A	0.842697	9.1573	1.05337
p10	118	4.19492	10.8051	6.84	3.65497	21.345	172	F1	A	0.872093	9.12791	1.09012
p11	126	3.92857	11.0714	4.1	6.09756	18.9024	242	G3, C2	A	0.619835	9.38017	0.774793
p12	112	4.41964	10.5804	5.5	4.54545	20.4545	178	D2	A	0.842697	9.1573	1.05337
p14	112	4.41964	10.5804	5.66	4.41696	20.583	226	G1	A	0.663717	9.33628	0.829646
p17	118	4.19492	10.8051	1.04	24.0385	0.961538	185	A4	A	0.810811	9.18919	1.01351
p18	120	4.125	10.875	1.31	19.084	5.91603	198	B4	A	0.757576	9.24242	0.94697
p20	112	4.41964	10.5804	0.506	25	0	170	E4	A	0.882353	9.11765	1.10294
p21	134	3.69403	11.306	0.538	25	0	181	F4	A	0.828729	9.17127	1.03591
p22	99.6	4.96988	10.0301	1.17	21.3675	3.63248	198	G4	A	0.757576	9.24242	0.94697
p25	53	0.933962	14.066	8.18	3.05623	21.9438	226	F6	A	6.63717	3.36283	0.829646
p31	55.2	0.896739	14.1033	12.3	2.03252	22.9675	214	A8	A	7.00935	2.99065	0.876168
p32	74.6	0.663539	14.3365	15	1.66667	23.3333	230	B8	A	6.52174	3.47826	0.815217
p33	52.6	0.941065	14.0589	16.5	1.51515	23.4848	190	C8	A	7.89474	2.10526	1.31579
p34	61.8	0.800971	14.199	13.1	1.9084	23.0916	238	E8	A	6.30252	3.69748	1.05042
p35	56.4	0.87766	14.1223	14.3	1.74825	23.2517	352	A9	A	4.26136	5.73864	0.710227
p36	60.2	0.822259	14.1777	14.4	1.73611	23.2639	242	B9	A	6.19835	3.80165	1.03306
p54	300	1.65	13.35	4.66	5.36481	19.6352	426	B12	A	3.52113	6.47887	0.440141
p55	194	2.55155	12.4485	8.72	2.86697	22.133	344	C12	A	4.36047	5.63953	0.545058
p56	164	3.01829	11.9817	7.52	3.32447	21.6755	398	D12	A	3.76884	6.23116	0.471106
p57	142	3.48592	11.5141	3.64	6.86813	18.1319	398	E12	A	3.76884	6.23116	0.471106
p58	166	2.98193	12.0181	1.27	19.685	5.31496	354	F12	A	4.23729	5.76271	0.529661
p59	150	3.3	11.7	1.84	13.587	11.413	344	G12	A	4.36047	5.63953	0.545058
p61	126	3.92857	11.0714	0.534	25	0	326	A2	B	4.60123	5.39877	0.575153
p62	520	0.951923	14.0481	1.47	25	0	442	B2	B	3.39367	6.60633	0.424208
p63	73.6	0.672554	14.3274	3.22	7.76398	17.236	120	C2	B	1.25	8.75	1.5625

### Sheet: Table S10
Table S10: Segment-level alignment rates and RPKMF for the positive control
ref_name	ref_length (bp)	# of mapped_reads	alignment rate (%)	RPKMF	log10(RPKMF)	avg. of RPKMF for each subtype	std of RPKMF for each subtype	subtype relative abundance	expected relative abundance
H3N2_PB1	2274	338354	4.57096	20100.9	4.30322
H3N2_PB2	2280	329084	4.44572	19498.8	4.29001
H3N2_PA	2151	255028	3.44527	16017.1	4.20458
H3N2_MP	982	182043	2.45929	25043.7	4.3987
H3N2_NS	838	127999	1.72919	20634.7	4.3146
H3N2_NP	1497	234299	3.16524	21143.9	4.32518
H3N2_HA	1718	238006	3.21532	18715.5	4.2722
H3N2_NA	1439	180832	2.44293	16976.6	4.22985	19766.4	2767.92	0.25	0.3
H1N1_PB1	2274	220545	2.97943	13102.1	4.11734
H1N1_PB2	2280	278026	3.75596	16473.5	4.21679
H1N1_PA	2151	247874	3.34863	15567.8	4.19223
H1N1_NP	1497	158677	2.14363	14319.5	4.15593
H1N1_NA	1410	115985	1.56689	11112.7	4.04582
H1N1_HA	1701	86661	1.17074	6882.64	3.83776
H1N1_NS	863	68009	0.91876	10646.1	4.02719
H1N1_MP	982	126302	1.70626	17375.4	4.23993	13185	3501.13	0.167	0.2
H5N1_NS	838	276880	3.74048	44635.8	4.64968
H5N1_MP	982	582873	7.87426	80185.9	4.9041
H5N1_NA	1410	485534	6.55927	46519.6	4.66764
H5N1_NP	1497	463438	6.26076	41822.1	4.62141
H5N1_HA	1704	732989	9.90223	58111.7	4.76426
H5N1_PA	2151	615331	8.31275	38646	4.5871
H5N1_PB1	2274	462932	6.25393	27501.9	4.43936
H5N1_PB2	2280	535341	7.23213	31719.9	4.50133	46142.8	16626	0.583	0.5
sum		7343042
# of quality filtered reads		7402260
alignment rate		0.992

### Sheet: Table S11
Table S11: Segment mean depth and averaged segment mean depth
sample_id	probe_id	H1N1 segment mean depth							H3N2 segment mean depth							H5N1 segment mean depth
		seg1_PB2 (2341 bp)	seg2_PB1 (2341 bp)	seg3_PA (2233 bp)	seg5_NP (1565 bp)	seg6_NA (1458 bp)	seg7_MP (1027 bp)	seg8_NS (890 bp)	seg1_PB2 (2341 bp)	seg2_PB1 (2341 bp)	seg3_PA (2233 bp)	seg5_NP (1565 bp)	seg6_NA (1458 bp)	seg7_MP (1027 bp)	seg8_NS (890 bp)	seg1_PB2 (2341 bp)	seg2_PB1 (2341 bp)	seg3_PA (2233 bp)	seg5_NP (1565 bp)	seg6_NA (1458 bp)	seg7_MP (1027 bp)	seg8_NS (890 bp)
BKERSFLD_11/14/2024	p9	4.81845	5.80521	4.32781	8.29649	0	0	0	0	0	0	9.76884	0.618008	4.32132	0	11.3293	11.3016	2.43439	4.36677	6.42112	19.9961	4.00449
BKERSFLD_1/23/2025	p36	54.8056	0	4.5983	15.4377	55.0494	0	0	21.865	42.0675	58.6876	0	40.3765	35.332	31.2337	0	15.613	0	0	16.6667	3.82278	0
BKERSFLD_2/28/2025	p63	27.3511	0	0	27.2089	18.7215	0	43.0944	0	0	0	0	0	0	5.74944	0	0	0	0	0	0	0
BKERSFLD_11/21/2024	p10	2.64759	3.17172	17.8289	7.56805	3.90947	0	0	3.80094	0	0	1.31865	0	15.8793	21.736	9.67535	12.308	1.07703	7.53738	0	0	16.2876
BKERSFLD_11/28/2024	p11	5.21657	6.00128	5.00672	0	0	0	0	4.92952	4.03161	1.6222	2.50702	0	1.1334	0	4.90218	0.338317	2.38065	4.43834	4.87243	4.99903	9.07865
BKERSFLD_12/5/2024	p12	0	1.61512	0.896552	2.89457	2.99177	0	0	1.46305	0	1.08147	9.77522	7.6221	0	0	2.0299	2.80051	0	5.51629	0	16.9289	28.8225
BKERSFLD_12/19/2024	p14	11.9974	7.74712	16.635	0	1.75171	9.11587	0	10.4464	0	1.75739	2.21967	33.2653	7.35151	0	1.46604	2.03246	8.30811	23.1361	23.8203	37.7176	22.1933
BKERSFLD_12/26/2024	p34	0	40.7992	8.99552	35.3393	36.9616	36.5122	45.809	41.179	6.7578	0	8.81737	20.4434	61.4586	35.9685	0	5.70269	5.36408	0	10.3539	10.6193	5.42921
BKERSFLD_1/2/2025	p35	25.6463	30.3272	1.35244	15.4377	0	87.4985	29.1416	60.8898	19.78	1.35184	57.8072	0	76.409	0	66.2119	66.434	38.5705	24.846	10.4362	26.0876	1.67416
CCCSD_11/13/2024	p1	12.2179	2.45109	6.82624	0	8.26749	0	12.6427	3.22512	0	4.5085	8.1954	4.47749	0	0	0.387014	6.25673	0	0	0	3.46641	5.3573
CCCSD_1/22/2025	p54	67.5011	26.261	49.0184	9.06965	9.52675	26.7595	0	5.16019	13.1354	7.84064	75.3908	37.8199	0	0	0	2.06408	0	0	2.89986	0	0
CCCSD_1/29/2025	p55	8.64331	54.5297	57.7698	54.1642	23.6529	28.2902	0	60.2909	34.1991	12.6137	52.6897	57.9652	53.0039	0	1.41905	0	4.4747	0	0	0	0
CCCSD_2/5/2025	p56	7.86929	0	48.6422	24.1457	57.1276	0	0	19.2217	33.9257	15.6701	24.4943	0	0	0	0	0	0	0	0	0	0
CCCSD_2/12/2025	p31	27.812	1.23452	0	12.8971	27.4719	21.9669	68.9843	23.9757	14.0478	23.4172	28.0549	1.99591	34.9367	30.8382	0	0	1.26288	13.315	0	0	0
CCCSD_2/19/2025	p32	0	0.649295	19.0399	0	0	6.96203	0	0	1.03204	5.52731	4.23244	0	0	0	0	0	0	2.50863	0	4.58812	0
CCCSD_2/26/2025	p33	12.3845	0	31.1491	9.88626	0	32.0526	0	29.0261	29.7608	141.111	0	8.03411	0	0	0	0	0	0	0	49.2619	0
CCCSD_11/20/2024	p2	3.61213	0.129005	8.11464	2.10096	0	17.4878	4.40449	0.338317	0	0	8.33844	0	3.82278	0.842697	0.774028	1.32507	1.75817	23.5125	0.919067	0	0
CCCSD_11/27/2024	p3	11.0944	2.87057	14.6064	9.25431	1.03567	0	0	0	0	0	7.70881	0	0	2.49663	4.64417	12.5741	0	0.964856	0	0	3.1236
CCCSD_12/11/2024	p25	0	5.14139	2.54411	12.8907	0	0	0	0	7.4575	7.84064	0	7.4161	34.4051	0	0	0	0	12.2198	0	2.8666	0
CCCSD_12/31/2024	p5	1.29005	0	2.67309	5.19489	6.40878	18.517	1.77978	8.25972	0	1.93286	0.192848	9.78035	0	12.2157	0	0	18.7541	15.0441	1.65706	2.90166	7.39101
CCCSD_1/8/2025	p6	14.4131	13.6079	28.8491	6.8639	19.2181	9.48199	7.07528	11.8394	4.90218	15.2757	5.32822	1.60982	5.91529	8.69663	0	0.498932	0	23.1099	18.7942	4.66504	37.1326
CCCSD_12/4/2024	p4	26.5463	12.9466	8.92253	5.57891	10.6818	0	5.6	9.28834	4.01965	4.63742	0	0	0	20.5371	2.7091	16.6382	0	1.87029	4.14266	0	0
LACSD_11/10/2024	p17	0.252883	13.0295	0	23.839	2.89986	0	0	0	2.70312	6.75918	12.728	7.04911	0	0	0	16.9774	7.97313	19.6831	7.45679	7.04576	25.6213
LACSD_1/19/2025	p58	0	7.61128	9.03538	0	0	0	0	0	6.57924	0	0	0	11.7624	0	0	0	0	0.183387	5.10837	16.4304	0
LACSD_1/26/2025	p59	0	1.03204	0	0	0	15.5375	0	0	0.589492	2.4333	0	0	9.99805	6.44719	0	0	0	0	0	0	0
LACSD_2/9/2025	p61	0	26.2742	0	10.7706	0	0	0	14.0589	0	0	0	0	0	54.2112	0	0	0	0	0	0	0
LACSD_2/16/2025	p62	0	0	0	3.85942	0	0	0	1.16104	0	0	0	0	3.24245	0	0	0	0	0	1.0535	10.5414	0
LACSD_11/24/2024	p18	0	13.49	0	1.14505	0	11.7624	0	10.9654	2.69244	7.38541	6.94253	1.03001	25.8773	0	0	7.81461	0	0	0	0	1.26742
LACSD_12/15/2024	p20	0	18.8347	11.3605	0	1.8642	42.6388	30.5393	25.1004	0	7.62399	16.1992	0	72.3973	0	0	1.41051	0	0	10.1495	4.41091	0
LACSD_12/29/2024	p21	24.8424	12.9795	43.3748	26.63	0	18.4635	14.9303	0	13.7023	27.3402	0	54.5784	31.7585	0	5.15506	17.8026	0	5.17764	0	9.70399	0
LACSD_1/5/2025	p22	14.0419	16.8603	18.9861	33.9629	6.55556	48.52	17.9843	11.2337	1.77616	17.3885	3.47126	0	39.7449	22.9888	0	10.7074	0	4.02556	4.14266	7.01071	0
LACSD_11/17/2024	p57	0	0	0	0	0	0	0	0	0	0	0	0	17.0545	0	0	0	0	0	0	0	9.1618
Averaged segment mean depth		11.4064	10.1687	0	11.3886	9.1905	13.4865	8.81205	11.8037	7.59874	11.6814	10.8182	9.19005	17.0564	7.93631	3.45947	6.58126	2.88618	5.98299	4.02795	7.59576	5.51703

### Sheet: Table S12
Table S12: Segment coverage breadth
sample_id	probe_id	H1N1 segment coverage breadth							H3N2 segment coverage breadth							H5N1 segment coverage breadth
		seg1_PB2 (2341 bp)	seg2_PB1 (2341 bp)	seg3_PA (2233 bp)	seg5_NP (1565 bp)	seg6_NA (1458 bp)	seg7_MP (1027 bp)	seg8_NS (890 bp)	seg1_PB2 (2341 bp)	seg2_PB1 (2341 bp)	seg3_PA (2233 bp)	seg5_NP (1565 bp)	seg6_NA (1458 bp)	seg7_MP (1027 bp)	seg8_NS (890 bp)	seg1_PB2 (2341 bp)	seg2_PB1 (2341 bp)	seg3_PA (2233 bp)	seg5_NP (1565 bp)	seg6_NA (1458 bp)	seg7_MP (1027 bp)	seg8_NS (890 bp)
BKERSFLD_11/14/2024	p9	9.31226	21.7856	9.22526	13.738	0	0	0	0	0	0	41.06	15.3479	41.3827	0	29.8163	40.3246	8.50873	15.2716	29.6982	15.0925	11.1236
BKERSFLD_1/23/2025	p36	26.399	0	8.50873	28.6901	48.2167	0	0	20.8031	35.2413	37.0188	0	22.442	28.1402	12.6966	0	11.5335	0	0	9.25926	15.0925	0
BKERSFLD_2/28/2025	p63	36.0957	0	0	23.8339	31.6872	0	50.4494	0	0	0	0	0	0	20.6742	0	0	0	0	0	0	0
BKERSFLD_11/21/2024	p10	14.8654	12.3879	36.3636	14.6965	10.2881	0	0	24.2204	0	0	10.4725	0	44.7907	59.6629	51.2174	25.8864	15.0022	40.1917	0	0	23.0337
BKERSFLD_11/28/2024	p11	15.6771	26.7834	3.85132	0	0	0	0	22.469	10.2947	10.6535	11.3665	0	9.44499	0	14.2247	4.22896	13.5692	21.3419	10.1509	15.6767	31.9101
BKERSFLD_12/5/2024	p12	0	5.80948	6.40394	10.4153	16.2551	0	0	4.10081	0	11.7726	20.1788	16.2347	0	0	14.8227	8.50064	0	29.2652	0	28.335	13.8202
BKERSFLD_12/19/2024	p14	19.906	27.1252	31.7958	0	20.6447	29.406	0	20.5895	0	13.5184	23.2439	57.4352	29.406	0	6.1085	35.6258	23.2871	79.9361	57.3388	49.7566	65.7303
BKERSFLD_12/26/2024	p34	0	27.2106	9.80743	23.7061	34.0192	37.7799	20.7865	37.3772	28.7057	0	9.96169	29.3997	33.4956	37.191	0	17.343	10.6583	0	10.1509	12.9503	21.3483
BKERSFLD_1/2/2025	p35	21.6147	30.4144	7.52351	10.5431	0	44.9854	25.618	27.2106	20.8885	9.35542	49.106	0	36.9036	0	14.4383	32.8065	24.3618	15.9744	20.6447	17.4294	25.7303
CCCSD_11/13/2024	p1	31.9949	10.5083	26.7801	0	8.43621	0	30.6742	10.7219	0	18.4423	12.1328	22.9877	0	0	7.98804	17.8129	0	0	0	25.1217	16.7416
CCCSD_1/22/2025	p54	27.3387	36.0103	48.1415	10.2236	12.4143	45.0828	0	7.43272	13.1141	8.68397	62.6437	22.5102	0	0	0	6.74925	0	0	14.4719	0	0
CCCSD_1/29/2025	p55	23.1098	63.1781	38.558	52.0767	40.192	55.8909	0	39.0004	58.5647	16.3832	66.7305	51.9782	36.7089	0	10.2947	0	34.7515	0	0	0	0
CCCSD_2/5/2025	p56	7.94532	0	43.2154	32.9073	59.465	0	0	17.5993	31.6531	38.0483	38.378	0	0	0	0	0	0	0	0	0	0
CCCSD_2/12/2025	p31	32.8492	10.7219	0	31.5655	57.1331	36.6115	46.0674	48.7826	40.6237	30.6625	23.6909	9.07231	42.259	44.0449	0	0	6.31438	17.8275	0	0	0
CCCSD_2/19/2025	p32	0	4.05809	34.4828	0	0	26.6796	0	0	8.67151	5.64011	7.85441	0	0	0	0	0	0	11.6933	0	7.40019	0
CCCSD_2/26/2025	p33	12.0034	0	13.9275	15.8466	0	14.9951	0	21.8283	13.7548	24.0376	0	11.0505	0	0	0	0	0	0	0	16.3583	0
CCCSD_11/20/2024	p2	10.0384	8.11619	15.7188	22.8754	0	17.1373	15.7303	5.63862	0	0	28.4163	0	28.6271	14.0449	12.4306	6.1085	13.5244	37.3163	9.19067	0	0
CCCSD_11/27/2024	p3	19.5643	5.98035	30.8554	20.1917	15.0892	0	0	0	0	0	24.0102	0	0	11.3483	10.0812	36.1811	0	11.3738	0	0	15.618
CCCSD_12/11/2024	p25	0	5.04058	7.79221	8.37061	0	0	0	0	22.4263	8.28111	0	20.4638	28.335	0	0	0	0	24.1534	0	8.95813	0
CCCSD_12/31/2024	p5	7.43272	0	6.49351	27.6038	10.0137	58.2278	14.8315	36.5656	0	5.68487	10.6641	25.1705	0	17.7528	0	0	35.6471	76.5495	14.7462	16.1636	16.0674
CCCSD_1/8/2025	p6	55.1474	29.6455	53.1572	26.4537	32.9904	50.1461	43.1461	44.5963	25.4165	41.7189	9.51469	20.3274	39.7274	53.9326	0	6.23665	0	48.8818	46.1591	30.964	78.2022
CCCSD_12/4/2024	p4	58.1803	34.8142	28.034	12.2684	44.7874	0	10	18.5391	23.5797	6.62489	0	0	0	26.9663	6.6211	20.0342	0	10.3514	43.5528	0	0
LACSD_11/10/2024	p17	12.6869	15.4208	0	28.8818	18.7243	0	0	0	4.827	10.0716	14.4955	10.9823	0	0	0	21.4865	14.0618	27.7955	15.4321	13.0477	17.8652
LACSD_1/19/2025	p58	0	6.45023	4.65741	0	0	0	0	0	21.0167	0	0	0	19.8637	0	0	0	0	16.4856	9.12209	15.5794	0
LACSD_1/26/2025	p59	0	7.51815	0	0	0	47.0302	0	0	4.91243	12.7574	0	0	16.5531	21.1236	0	0	0	0	0	0	0
LACSD_2/9/2025	p61	0	19.607	0	16.1661	0	0	0	5.16873	0	0	0	0	0	16.6292	0	0	0	0	0	0	0
LACSD_2/16/2025	p62	0	0	0	10.9265	0	0	0	9.78214	0	0	0	0	10.8082	0	0	0	0	0	8.77915	22.4927	0
LACSD_11/24/2024	p18	0	16.9586	0	8.17891	0	23.2717	0	8.24434	9.22683	11.5936	14.3678	10.3683	20.74	0	0	19.9915	0	0	0	0	15.8427
LACSD_12/15/2024	p20	0	15.6771	11.33	0	14.5405	18.6952	43.9326	21.2302	0	14.7269	15.5172	0	40.409	0	0	5.42503	0	0	15.9122	18.5005	0
LACSD_12/29/2024	p21	26.7834	12.6015	25.0784	23.9617	0	19.5716	20	0	10.2093	20.009	0	37.7217	23.1743	0	16.8731	24.9466	0	23.4505	0	29.6981	0
LACSD_1/5/2025	p22	28.1504	29.1328	27.2727	27.6677	27.2291	25.6086	21.236	11.1491	7.17642	12.6231	10.4725	0	17.332	44.7191	0	11.619	0	34.9521	12.8258	22.1032	0
LACSD_11/17/2024	p57	0	0	0	0	0	0	0	0	0	0	0	0	23.0769	0	0	0	0	0	0	0	20
Median		12.3452	11.5549	9.51635	14.2172	10.1509	7.49755	0	10.252	7.92396	9.71351	10.5683	4.53615	18.5979	0	0	6.17258	0	11.5335	4.38957	12.999	0
	Mean	15.5342	15.0924	16.5305	15.6809	15.6914	17.2225	10.7022	14.4703	12.197	11.5096	15.7587	11.9841	17.8493	11.8996	6.09115	11.0263	6.2402	16.9629	10.2323	11.8975	11.6573

### Sheet: Table S13
Table S13: Aligned read counts across all samples
sample_id	probe_id	# reads after fastp filtering	# IAV aligned reads	H1N1 # aligned reads							H3N2 # aligned reads							H5N1 # aligned reads
				seg1_PB2 (2341 bp)	seg2_PB1 (2341 bp)	seg3_PA (2233 bp)	seg5_NP (1565 bp)	seg6_NA (1458 bp)	seg7_MP (1027 bp)	seg8_NS (890 bp)	seg1_PB2 (2341 bp)	seg2_PB1 (2341 bp)	seg3_PA (2233 bp)	seg5_NP (1565 bp)	seg6_NA (1458 bp)	seg7_MP (1027 bp)	seg8_NS (890 bp)	seg1_PB2 (2341 bp)	seg2_PB1 (2341 bp)	seg3_PA (2233 bp)	seg5_NP (1565 bp)	seg6_NA (1458 bp)	seg7_MP (1027 bp)	seg8_NS (890 bp)
BKERSFLD_11/14/2024	p9	30742914	1335	121	89	64	96	0	0	0	0	0	8	104	6	30	78	207	189	36	72	62	137	36
BKERSFLD_1/23/2025	p36	55830988	4586	636	0	68	160	452	0	0	340	704	871	0	393	254	246	0	255	0	0	181	26	0
BKERSFLD_2/28/2025	p63	64747258	1196	563	0	0	164	182	0	252	0	0	0	0	0	1	34	0	0	0	0	0	0	0
BKERSFLD_11/21/2024	p10	28366552	1481	83	50	265	116	38	0	0	83	0	12	17	0	108	130	151	233	15	84	0	0	96
BKERSFLD_11/28/2024	p11	13311856	1551	110	106	130	0	0	28	0	238	98	156	26	82	134	0	112	32	61	102	48	42	46
BKERSFLD_12/5/2024	p12	23102274	911	0	1	40	30	11	0	0	3	0	16	135	74	0	0	37	106	0	60	22	164	212
BKERSFLD_12/19/2024	p14	25249702	2154	112	88	246	0	22	58	0	163	0	56	28	338	50	0	24	32	94	264	187	260	132
BKERSFLD_12/26/2024	p34	67181924	4286	0	486	246	394	363	249	270	663	126	6	92	220	455	212	0	121	98	0	171	82	32
BKERSFLD_1/2/2025	p35	58852246	7965	564	434	18	160	0	667	176	1052	336	87	634	0	472	0	1035	1076	608	350	108	178	10
CCCSD_11/13/2024	p1	28973272	1097	260	38	113	19	98	0	76	38	0	118	86	48	0	0	6	119	0	0	17	28	33
CCCSD_1/22/2025	p54	44177570	4511	1095	494	710	94	94	182	0	172	290	116	806	398	0	0	0	32	0	0	28	0	0
CCCSD_1/29/2025	p55	43316952	6609	128	906	952	610	305	183	0	1009	580	215	611	588	428	0	22	0	72	0	0	0	0
CCCSD_2/5/2025	p56	42089988	3352	179	0	725	268	542	0	0	370	635	300	258	75	0	0	0	0	0	0	0	0	0
CCCSD_2/12/2025	p31	34969992	3248	456	24	0	98	150	150	402	384	250	348	302	60	284	182	0	0	20	138	0	0	0
CCCSD_2/19/2025	p32	32143400	664	29	16	308	0	0	70	0	0	16	98	39	0	0	0	0	0	0	26	0	62	0
CCCSD_2/26/2025	p33	45872718	4695	192	1	496	126	6	218	0	450	466	2157	0	78	0	0	0	0	0	0	0	505	0
CCCSD_11/20/2024	p2	30840380	1025	56	106	120	41	0	126	0	0	0	0	102	8	26	33	12	81	28	258	10	0	18
CCCSD_11/27/2024	p3	30211428	1020	183	49	216	114	5	0	0	0	0	9	80	0	0	22	72	199	0	51	0	0	20
CCCSD_12/11/2024	p25	32125002	912	0	102	38	154	0	0	0	0	118	116	0	72	234	0	0	0	0	46	0	32	0
CCCSD_12/31/2024	p5	24963220	1286	20	5	42	75	64	126	12	188	0	34	23	100	33	72	0	0	254	156	16	20	46
CCCSD_1/8/2025	p6	32298996	2697	247	212	437	59	140	86	64	188	76	219	149	83	61	58	0	8	0	160	186	32	232
CCCSD_12/4/2024	p4	36680988	1876	380	256	162	58	129	0	56	144	85	70	15	0	0	128	42	268	0	20	40	0	23
LACSD_11/10/2024	p17	35790996	1584	89	202	0	77	0	0	0	2	56	100	132	78	0	0	0	278	124	204	36	54	152
LACSD_1/19/2025	p58	31887794	727	0	2	194	0	0	0	0	0	103	0	0	0	110	0	0	0	0	69	56	193	0
LACSD_1/26/2025	p59	20012792	248	0	17	0	0	0	44	0	0	12	69	0	0	68	38	0	0	0	0	0	0	0
LACSD_2/9/2025	p61	24074004	1253	0	512	0	110	0	8	0	272	0	0	0	0	24	327	0	0	0	0	0	0	0
LACSD_2/16/2025	p62	35761448	190	0	0	0	40	0	0	0	18	0	0	0	0	30	0	0	0	0	0	24	78	0
LACSD_11/24/2024	p18	33676882	1070	26	212	0	14	0	80	0	170	62	76	72	23	176	0	0	131	0	28	0	0	0
LACSD_12/15/2024	p20	30917658	2082	0	292	303	0	48	290	180	327	1	114	168	0	205	0	0	26	0	0	98	30	0
LACSD_12/29/2024	p21	34853344	4023	340	293	656	416	0	126	86	0	268	420	0	611	270	0	80	276	0	115	0	66	0
LACSD_1/5/2025	p22	35782692	2918	275	186	221	353	69	330	106	198	28	329	36	0	306	180	0	166	5	42	40	48	0
LACSD_11/17/2024	p57	31834036	216	45	1	0	0	0	2	0	0	0	0	0	0	114	0	0	0	0	0	0	0	54
